# Role of accuracy measures in selecting hepatocellular carcinoma patients for liver transplantation

**DOI:** 10.1101/2024.12.16.24319098

**Authors:** Laura P. Frazão, José B. Pereira-Leal, Christophe Duvoux, Joana Cardoso

## Abstract

**Importance:** Multiple criteria are used worldwide to select hepatocellular carcinoma (HCC) patients with a low risk of recurrence for liver transplantation (LT). However, it remains unclear which criteria are best for the LT-involved stakeholders, particularly in accurately identifying patients at high risk of recurrence.

**Objective:** To identify the most accurate criteria for selecting HCC patients for LT.

**Data Sources:** In June 2023, a systematic literature search was conducted in PubMed and CENTRAL to identify studies including LT selection criteria of HCC patients.

**Study Selection:** The selected studies had LT selection criteria based solely on pre-LT variables. They included a minority of down-staged patients, over 80% of deceased donors, presented recurrence-free survival curves (or equivalent) with the number of patients at risk at different times, and had a follow-up period of over 3 years.

**Data Extraction and Synthesis:** Data was extracted from recurrence-free survival curves using a validated algorithm and subsequently used to calculate accuracy measures. The Preferred Reporting Items for Systematic Reviews and Meta-Analyses (PRISMA) reporting guidelines were applied.

**Main Outcome(s) and Measures(s):** Sensitivity, specificity, positive predictive value (PPV), negative predictive value (NPV), and accuracy at 3- and 5-years post-LT.

**Results:** Of 815 records screened, only 17 met our study inclusion parameters, embodying 14 LT selection criteria. All LT criteria achieved an adjusted PPV (aPPV) over 80%, indicating the correct selection of at least 80% of low-risk HCC patients. However, the adjusted NPV (aNPV) was below 50% in most cases, indicating that these criteria cannot correctly identify patients with a true high risk of recurrence. This raises major ethical concerns regarding the models’ ability to exclude patients from LT. Since a perfect model is nonexistent, we created a ranking to account for the distinct concerns of all stakeholders in LT eligibility in the context of HCC.

**Conclusions and Relevance:** These results highlight the urgent need for new tools/models with improved NPV to select more patients amenable to LT who are currently excluded. Whether through refined existing criteria or newly developed criteria, emphasis should be placed on specificity and NPV as key performance indicators in the emerging era of transplant oncology.

**Key points:**

- **Question:** What are the best criteria to select patients with hepatocellular carcinoma for liver transplantation?
- **Findings:** An objective ranking of existing criteria using accuracy measures considers the concerns of different stakeholders such as patients, physicians, payers, and organ allocation organisms. None of the analyzed criteria are ideal in satisfying all stakeholders in the selection of patients with hepatocellular carcinoma for liver transplantation. Criteria are even worse in accurately identifying patients who will not benefit from transplantation.
- **Meaning:** There is a need to refine current criteria by focusing on specificity and negative predictive value as key performance indicators.

## Supplementary Table 1 for "Role of accuracy measures in selecting hepatocellular carcinoma patients for liver transplantation"

### Sheet: PubMed
	Title	Year	PMID	DOI	Type	Database	STATUS from title and abstract screening	Comments	Access to publication	Liver Transplant (vs ressection)	KM curve RFS	RFS number of risk	Possible to remove data from RFS KM manually	KM Curve OS	Follow-up of at least 3 years (36 months)	Deceased Donors	Downstaging	Censor strategy	Accuracy measures to compare bewteen criteria	No explants or pos-LT variables	STATUS (inclusion in the final draft)	Criteria Name	Criteria Description	Validation, Training, Test Cohort
1	Trial watch: immunotherapeutic strategies on the horizon for hepatocellular carcinoma	2023	37284696	10.1080/2162402X.2023.2214478	Review	PubMed	EXCLUDED
2	Transcriptomic evidence for tumor-specific beneficial or adverse effects of TGFβ pathway inhibition on the prognosis of patients with liver cancer	2023	37195148	10.1002/2211-5463.13647	Research	PubMed	EXCLUDED
3	Imaging of hepatocellular carcinoma recurrence after liver transplantation	2023	37184688	10.1186/s13244-023-01425-6	Review	PubMed	EXCLUDED
4	Liver Transplantation in Elderly Recipients: Is Age Just a Number?	2023	37142265	10.1177/00031348231173998	Research	PubMed	EXCLUDED
5	Medical malpractice claims in Hepatology: Rates, Reasons, and Results	2023	37058104	10.1097/HC9.0000000000000122	Review	PubMed	EXCLUDED
6	When immunotherapy meets liver transplantation for hepatocellular carcinoma: A bumpy but promising road	2023	37180832	10.21147/j.issn.1000-9604.2023.02.02	Research	PubMed	EXCLUDED
7	A new model based on gamma-glutamyl transpeptidase to lymphocyte ratio and systemic immune-inflammation index can effectively predict the recurrence of hepatocellular carcinoma after liver transplantation	2023	37152021	10.3389/fonc.2023.1178123	Research	PubMed	INCLUDED		Yes	Yes	Yes	No	No. N=117 (instead of 110)	Yes	YES	Yes	N/A	N/A	No	YES	No	No name	> 1 tumor [9 points], maximum tumor diameter > 5.15 cm [6 points]; AFP > 55.50 ug/L [9 points]; GLR > 133.98 [12 points]; SII > 334.46 [8 points]. SCORE > 27 [High risk]	N/A
8	Incremental value of radiomics-based heterogeneity to the existing risk criteria in predicting recurrence of hepatocellular carcinoma after liver transplantation	2023	37012548	10.1007/s00330-023-09591-3	Research	PubMed	INCLUDED		Yes	Yes	Yes	Yes	N/A	No	Yes	Not stated. Study performed in China, LDLT < 15% (see http://irodat.org)	No	Not stated. Accept, it also has suvival.	No	N/A	Yes	Dictomized radiomics, Milan, UCSF, Metroticket, Hangzhou	Radiomics-based intratumoral heterogeneity (ITH): "Radiomics, which mathematically analyzes the relation- ships and spatial distributions of gray levels within medical images, allows for non-invasive quantification of ITH across the entire tumor volume". Radiomics Signature with 7 features	Rad - both, others - Testing
9	Refining stereotactic body radiation therapy as a bridge to transplantation for hepatocellular carcinoma: An institutional experience	2023	36825762	10.1111/1754-9485.13509	Research	PubMed	EXCLUDED
10	Utility of combining PIVKA-II and AFP in the surveillance and monitoring of hepatocellular carcinoma in the Asia-Pacific region	2023	36710606	10.3350/cmh.2022.0212	Review	PubMed	EXCLUDED
11	Machine Learning-Based Radiomic Features on Pre-Ablation MRI as Predictors of Pathologic Response in Patients with Hepatocellular Carcinoma Who Underwent Hepatic Transplant	2023	37046718	10.3390/cancers15072058	Research	PubMed	EXCLUDED
12	The predictive value of the modified AFP model for liver transplantation outcomes in multinodular hepatocellular carcinoma patients	2023	36967432	10.1186/s12957-023-02994-y	Research	PubMed	INCLUDED		Yes	Yes	Yes	No	No	Yes	Yes	Not stated	N/A	N/A	No	Yes	No	Up7 vs AFP vs Metroticket	N/A	-
13	Significance of Physical Status and Liver Function Reserve for Outcome of Patients with Advanced Hepatocellular Carcinoma Receiving Lenvatinib Treatment	2023	36845025	10.2147/JHC.S393964	Research	PubMed	EXCLUDED
14	AFP score and metroticket 2.0 perform similarly and could be used in a "within-ALL" clinical decision tool	2022	36691474	10.1016/j.jhepr.2022.100644	Research	PubMed	INCLUDED		Yes	Yes	Yes	Yes	Yes	Yes	Yes	Not stated. <20% See Nadalin 16, Contreras 2020 and http://irodat.org	No. Only bridging therapies	recurrence (events) and non-recurrence (non-events).	No	Yes	Yes	AFP + Metroticket 2.0	"Withn All" - within AFP score and within Metroticket	Test
15	Impact of waiting time on post-transplant survival for recipients with hepatocellular carcinoma: A natural experiment randomized by blood group	2022	36654943	10.1016/j.jhepr.2022.100629	Research	PubMed	EXCLUDED
16	Development of a Risk Classifier to Predict Tumor Recurrence and Lenvatinib Benefits in Hepatocellular Carcinoma After Liver Transplantation	2023	36522222	10.1016/j.transproceed.2022.11.002	Research	PubMed	EXCLUDED
17	Improved Survival after Transarterial Radioembolisation for Hepatocellular Carcinoma Gives the Procedure Added Value	2022	36556085	10.3390/jcm11247469	Research	PubMed	EXCLUDED
18	Time-varying Comparison of All-cause Mortality After Liver Transplantation Between Recipients With and Without Hepatocellular Carcinoma: A Population-based Cohort Study Using the United Kingdom Liver Transplant Registry	2022	36017919	10.1097/TP.0000000000004282	Research	PubMed	EXCLUDED
19	A Gene Expression Signature to Select Hepatocellular Carcinoma Patients for Liver Transplantation	2022	35916378	10.1097/SLA.0000000000005637	Research	PubMed	INCLUDED		Yes	Yes	Yes	No	No. No number at risk	Yes	Yes	Yes	No	Patients without tumor recurrence were censored on the date of death or last follow-up.	Yes (5 years)	No	No	HepatoPredict	-	Test and training
20	A novel medication decision gene signature predicts response to individualized therapy and prognosis outcomes in hepatocellular carcinoma patients	2022	36275751	10.3389/fimmu.2022.990571	Research	PubMed	EXCLUDED
21	Hepatoblastomas with carcinoma features represent a biological spectrum of aggressive neoplasms in children and young adults	2022	35577029	10.1016/j.jhep.2022.04.035	Research	PubMed	EXCLUDED
22	Liver Transplant for Nonhepatocellular Malignancies: A Review for Radiologists	2022	35544376	10.2214/AJR.22.27783	Review	PubMed	EXCLUDED
23	LiMAx Prior to Radioembolization for Hepatocellular Carcinoma as an Additional Tool for Patient Selection in Patients with Liver Cirrhosis	2022	36230506	10.3390/cancers14194584	Research	PubMed	EXCLUDED
24	Therapeutic strategies for post-transplant recurrence of hepatocellular carcinoma	2022	36160651	10.3748/wjg.v28.i34.4929	Review	PubMed	EXCLUDED
25	Systemic Treatment of Advanced Unresectable Hepatocellular Carcinoma after First-Line Therapy: Expert Recommendations from Hong Kong, Singapore, and Taiwan	2022	36158587	10.1159/000525582	Review	PubMed	EXCLUDED
26	Is liquid biopsy the future commutator of decision-making in liver transplantation for hepatocellular carcinoma?	2022	36033451	10.3389/fonc.2022.940473	Review	PubMed	EXCLUDED
27	The impact of biological features for a better prediction of posttransplant hepatocellular cancer recurrence	2022	36354256	10.1097/MOT.0000000000000955	Review	PubMed	EXCLUDED (review/meta-analysis)
28	Performance of pre-transplant criteria in prediction of hepatocellular carcinoma progression and waitlist dropout	2022	35304813	10.1111/liv.15223	Research	PubMed	EXCLUDED
29	Risk of Hepatocellular Carcinoma With Tenofovir vs Entecavir Treatment for Chronic Hepatitis B Virus: A Reconstructed Individual Patient Data Meta-analysis	2022	35767258	10.1001/jamanetworkopen.2022.19407	Meta-analysis	PubMed	EXCLUDED
30	Prevalence of Hepatocellular Carcinoma and Its Characteristics in 10 Years of Transplantation in a University Hospital in Brazil	2022	35643832	10.1016/j.transproceed.2022.03.010	Research	PubMed	INCLUDED		Yes	Yes	No	No	No. Only survival, no nº at risk	Yes	No	Not stated	No, only in 26% patients	No info	No	-	No	-	-	-
31	Methylation site APC 112043544 as a potential biomarker for post-transplant hepatocellular carcinoma recurrence	2022	35502765	10.2217/fon-2021-1608	Research	PubMed	INCLUDED		Yes	Yes	Yes	Yes	N/A	Yes	Yes	Yes	Yes	No info. But it also has OS	No	No. Explants for methylation analysis	No	Methylation	-	-
32	The impact of advanced patient age in liver transplantation: a European Liver Transplant Registry propensity-score matching study	2022	34872865	10.1016/j.hpb.2021.11.007	Research	PubMed	EXCLUDED
33	Comprehensive Molecular Analyses of a Macrophage-Related Gene Signature With Regard to Prognosis, Immune Features, and Biomarkers for Immunotherapy in Hepatocellular Carcinoma Based on WGCNA and the LASSO Algorithm	2022	35693827	10.3389/fimmu.2022.843408	Research	PubMed	EXCLUDED
34	Liver transplantation for HCC: validation of prognostic power of the RETREAT score for recurrence in a UK cohort	2022	34702624	10.1016/j.hpb.2021.09.008	Research	PubMed	INCLUDED		Yes	Yes	Yes	Yes	N/A	No	Yes	Both (1.9% living donor)	No	RFS considered recurrence or death as event (whichever comes first)	No	Yes	No	Milan and Revised UK Criteria	Revised UK Criteria: Anyone below 1) single tumor ≤ 5 cm diameter; 2) Up to 5 tumors ≤ 3 cm diameter; 3) single tumor > 5 cm and ≤ 7 cm diameter with no evidence of tumor progression (volume increase by <20%) and no extra-hepatic spread and no new nodule formatuion over a 6-month period. Locoregional therapy ± chemotherapy may be given durening that time.	Test
35	A coordinated national UK liver transplant program response, prioritizing waitlist recipients with the highest need, provided excellent outcomes during the first wave of the COVID-19 pandemic	2022	34913525	10.1111/ctr.14563	Research	PubMed	EXCLUDED
36	Decreased Urgency Among Liver Transplantation Candidates With Hepatocellular Carcinoma in the United States	2022	34806834	10.1002/lt.26373	Research	PubMed	EXCLUDED
37	Transcriptome and Exome Analyses of Hepatocellular Carcinoma Reveal Patterns to Predict Cancer Recurrence in Liver Transplant Patients	2022	34725972	10.1002/hep4.1846	Research	PubMed	INCLUDED		Yes	Yes	No	No	N/A	Yes	Yes	Both (38.7 % living in validation cohort))	-	N/A	Yes (no follow-up)	No	No	N/A	N/A	N/A
38	Impact of Time to Recurrence on Survival Outcome of Salvage Liver Transplantation	2022	34622351	10.1007/s11605-021-05146-3	Research	PubMed	EXCLUDED
39	Progression of AFP SCORE is a Preoperative Predictive Factor of Microvascular Invasion in Selected Patients Meeting Liver Transplantation Criteria for Hepatocellular Carcinoma	2022	35401038	10.3389/ti.2022.10412	Research	PubMed	INCLUDED		Yes	Yes	Yes	Not from criteria alone (Yes)	N/A	Yes	Yes	Not stated	-	-	No	Yes	No	Clinica Univesitaria de Navarra (CUN)	1 tumoral nodule not larger than 6 cm in diameter or 2-3 nodules of up to 5 cm each	-
40	Leveraging electronic health record data for clinical trial planning by assessing eligibility criteria's impact on patient count and safety	2022	35189334	10.1016/j.jbi.2022.104032	Research	PubMed	EXCLUDED
41	Textbook outcome among patients undergoing enhanced recovery after liver transplantation stratified by risk. A single-center retrospective observational cohort study	2022	35182809	10.1016/j.ijsu.2022.106266	Research	PubMed	EXCLUDED
42	Impact of MELD 30-allocation policy on liver transplant outcomes in Italy	2021	34774638	10.1016/j.jhep.2021.10.024	Clinical Trial	PubMed	EXCLUDED
43	Liver Transplantation for Hepatic Adenoma: A UNOS Database Analysis and Systematic Review of the Literature	2022	35018302	10.1097/TXD.0000000000001264	Research	PubMed	EXCLUDED
44	Transarterial Chemoembolization for Hepatocellular Carcinoma in Clinical Practice: Temporal Trends and Survival Outcomes of an Iterative Treatment	2022	35174092	10.3389/fonc.2022.822507	Research	PubMed	EXCLUDED
45	Prognostic role of selection criteria for liver transplantation in patients with hepatocellular carcinoma: a network meta-analysis	2022	35211739	10.1093/bjsopen/zrab130	Meta-analysis	PubMed	EXCLUDED (review/meta-analysis)
46	Selection criteria in liver transplantation for hepatocellular carcinoma: an ongoing evolution	2022	35199141	10.1093/bjsopen/zrac024	Comment	PubMed	EXCLUDED
47	Ablation Difficulty Score: Proposal of a new tool to predict success rate of percutaneous ablation for hepatocarcinoma	2022	34896959	10.1016/j.ejrad.2021.110097	Research	PubMed	EXCLUDED
48	Hepatocellular Carcinoma Staging: Differences Between Radiologic and Pathologic Systems and Relevance to Patient Selection and Outcomes in Liver Transplantation	2022	34406054	10.2214/AJR.21.26436	Review	PubMed	EXCLUDED
49	Low applicability of the ''Six-and-twelve score" in hepatocellular carcinoma treated with Drug-Eluting Beads Transarterial Chemoembolization	2022	33733800	10.17235/reed.2021.7696/2020	Observational study	PubMed	EXCLUDED
50	Postrecurrence Survival After Liver Transplantation for Liver Metastases From Neuroendocrine Tumors	2021	33908381	10.1097/TP.0000000000003802	Research	PubMed	EXCLUDED
51	Comment on "Shadows Behind Using Simple Risk Models in Selection of Hepatocellular Carcinoma Patients for Liver Transplantation"	2021	33214429	10.1097/SLA.0000000000004511	Comment	PubMed	EXCLUDED
52	Response to the Comment on "Shadows Behind Using Simple Risk Models in Selection of Hepatocellular Cancer Patients for Liver Transplantation"	2021	33214427	10.1097/SLA.0000000000004509	Comment	PubMed	EXCLUDED
53	Stick to Milan: Infeasibility of the Brazil-Milan Criteria in recommending patients with hepatocellular carcinoma for liver transplantation	2021	34547478	10.1016/j.aohep.2021.100537	Opinion	PubMed	EXCLUDED
54	Evaluation of Early vs Standard Liver Transplant for Alcohol-Associated Liver Disease	2021	34379106	10.1001/jamasurg.2021.3748	Comparative study	PubMed	EXCLUDED
55	Differences in the presentation and treatment of primary liver tumors at a hepatology center and an oncology center	2021	34384724	10.1016/j.rgmxen.2021.07.006	Observational study	PubMed	INCLUDED		Yes	Yes	No	No	N/A	Yes	Yes	Not stated	-	-	No	Yes	No	N/A	N/A	-
56	Hepatocellular cancer selection systems and liver transplantation: from the tower of babel to an ideal comprehensive score	2021	34003479	10.1007/s13304-021-01078-4	Review	PubMed	EXCLUDED (review/meta-analysis)
57	HCC subtypes based on the activity changes of immunologic and hallmark gene sets in tumor and nontumor tissues	2021	33515024	10.1093/bib/bbaa427	Research	PubMed	EXCLUDED
58	Health-related quality of life in primary hepatic cancer: a systematic review assessing the methodological properties of instruments and a meta-analysis comparing treatment strategies	2021	34283381	10.1007/s11136-021-02810-8	Meta-analysis	PubMed	EXCLUDED
59	Efficacy and Safety of Endoscopic Balloon Placement for Weight Loss in Patients With Cirrhosis Awaiting Liver Transplantation	2021	33866660	10.1002/lt.26074	Research	PubMed	EXCLUDED
60	Analysis and Validation of Human Targets and Treatments Using a Hepatocellular Carcinoma-Immune Humanized Mouse Model	2021	33738839	10.1002/hep.31812	Research	PubMed	EXCLUDED
61	DTYMK Expression Predicts Prognosis and Chemotherapeutic Response and Correlates with Immune Infiltration in Hepatocellular Carcinoma	2021	34377684	10.2147/JHC.S312604	Research	PubMed	EXCLUDED
62	Identification of lenvatinib prognostic index via recursive partitioning analysis in advanced hepatocellular carcinoma	2021	34144271	10.1016/j.esmoop.2021.100190	Research	PubMed	EXCLUDED
63	Early Versus Late Hepatocellular Carcinoma Recurrence After Transplantation: Predictive Factors, Patterns, and Long-term Outcome	2021	32890134	10.1097/TP.0000000000003434	Comparative study	PubMed	INCLUDED		Yes	Yes	Yes	Not from criteria (yes)	Not from criteria	No	Yes	Both (12% living)	No	-	No	N/A	No	-	-	-
64	Nutritional supplementation for nonalcohol-related fatty liver disease: a network meta-analysis	2021	34280304	10.1002/14651858.CD013157.pub2	Meta-analysis	PubMed	EXCLUDED	Repeated in Cochrane Search
65	Hepatocellular uptake index obtained with gadoxetate disodium-enhanced magnetic resonance imaging in the assessment future liver remnant function after major hepatectomy for biliary malignancy	2021	34254117	10.1093/bjsopen/zraa048	Research	PubMed	EXCLUDED
66	Pattern of macrovascular invasion in hepatocellular carcinoma	2021	33755196	10.1111/eci.13542	Research	PubMed	EXCLUDED
67	Trial eligibility in advanced hepatocellular carcinoma: Does it support clinical practice in underrepresented subgroups?	2021	34239261	10.3748/wjg.v27.i24.3429	Review	PubMed	EXCLUDED
68	Lifestyle modifications for nonalcohol-related fatty liver disease: a network meta-analysis	2021	34114650	10.1002/14651858.CD013156.pub2	Meta-analysis	PubMed	EXCLUDED	Repeated in Cochrane Search
69	Dynamic α-Fetoprotein Response and Outcomes After Liver Transplant for Hepatocellular Carcinoma	2021	33950167	10.1001/jamasurg.2021.0954	Multicenter study	PubMed	INCLUDED		Yes	Yes	Yes	No	No	Yes	Yes	Not stated	-	-	No	No	No	-	-	-
70	Predicting survival after liver transplantation in patients with hepatocellular carcinoma using the LiTES-HCC score	2021	33453328	10.1016/j.jhep.2020.12.021	Research	PubMed	INCLUDED		Yes	Yes	Yes	No	No	Yes	Yes	Yes	-	-	No	No	No	-	-	-
71	Expanding indications for liver transplantation in the era of liver transplant oncology	2021	34122730	10.4240/wjgs.v13.i5.392	Review	PubMed	EXCLUDED (review/meta-analysis)
72	Liver Transplantation Selection and Allocation Criteria for Hepatocellular Carcinoma: A European Perspective	2021	33957694	10.1055/s-0041-1723032	Review	PubMed	EXCLUDED (review/meta-analysis)
73	Impact of Brazilian expanded criteria for liver transplantation in patients with hepatocellular carcinoma: a multicenter study	2021	33276136	10.1016/j.aohep.2020.100294	Multicenter study	PubMed	INCLUDED		Yes	Yes	Yes	Not from criteria (yes)	No	Not from criteria	Yes	Yes	-	N/A	No	No	No	-	-	-
74	Inpatient Specialty-Level Palliative Care Is Delivered Late in the Course of Hepatocellular Carcinoma and Associated With Lower Hazard of Hospital Readmission	2021	33035651	10.1016/j.jpainsymman.2020.09.040	Research	PubMed	EXCLUDED
75	Laparoscopic vs. Open Repeat Hepatectomy for Recurrent Liver Tumors: A Propensity Score-Matched Study and Meta-Analysis	2021	33968747	10.3389/fonc.2021.646737	Research	PubMed	EXCLUDED
76	A Comparison of Lenvatinib versus Sorafenib in the First-Line Treatment of Unresectable Hepatocellular Carcinoma: Selection Criteria to Guide Physician's Choice in a New Therapeutic Scenario	2021	33884259	10.2147/JHC.S270532	Review	PubMed	EXCLUDED
77	Alpha-Fetoprotein as a Modifier of Anatomic Criteria for Transplantation of HCC Patients	2021	33589231	10.1016/j.transproceed.2021.01.024	Comparative study	PubMed	INCLUDED		Yes	Yes	No	No	No	Yes	Yes	Not stated	-	-	No	No	No	-	-	-
78	Stereotactic radiotherapy for hepatocellular carcinoma: Expanding the multidisciplinary armamentarium	2021	32632941	10.1111/jgh.15175	Review	PubMed	EXCLUDED
79	Response Prediction in Immune Checkpoint Inhibitor Immunotherapy for Advanced Hepatocellular Carcinoma	2021	33807219	10.3390/cancers13071607	Research	PubMed	EXCLUDED
80	Differences in the presentation and treatment of primary liver tumors at a hepatology center and an oncology center	2021	33676785	10.1016/j.rgmx.2020.08.005	Research	PubMed	REPEATED
81	Artificial intelligence in precision medicine in hepatology	2021	33709606	10.1111/jgh.15415	Review	PubMed	EXCLUDED
82	Alpha-fetoprotein-adjusted-to-HCC-size criteria are associated with favourable survival after liver transplantation for hepatocellular carcinoma	2021	32741316	10.1177/2050640620948665	Research	PubMed	INCLUDED		Yes	Yes	Yes	Yes	N/A	Yes	Yes	Yes	Patients exceeding the Milan criteria, but who had undergone successful downstaging and/or who fulfilled expanded criteria (Up‐To‐ Seven or UCSF criteria) could also be considered for LT after multidisciplinary board discussion.	Patients without documented recurrence were censored at the day of the last radiological follow‐ up examination or at the date of death if no radiological follow‐up had been conducted before death.	No	No	No	AFP-UTS: alpha-fetoprotein-adjusted-to-HCC-size	being within AFP‐UTS if the following criteria were fulfilled: “Up To Seven” (meaning that the sum of the number of HCC nodules plus the size of the largest nodule in cm must not exceed 7) for AFP <200 ng/ml, “Up To Five” for AFP 200–400 ng/ml and “Up To Four” for AFP 400–1000 ng/ml. Patients with an AFP above 1000 ng/ml were defined as AFP‐UTS out, regardless of their tumour characteristics.	Test
83	Morphophenotypic Classification of Hepatocellular Carcinoma: the Biliary/Stem Cell Subgroup and Worst Outcome-Implications on Patient Selection	2021	32410177	10.1007/s11605-020-04611-9	Research	PubMed	EXCLUDED
84	Prognostic Value of Preoperative Serum Leucine Aminopeptidases in Hepatocellular Carcinoma Patients Who Underwent Liver Transplantation	2021	33574703	10.2147/CMAR.S292128	Research	PubMed	INCLUDED		Yes	Yes	Yes	No	No. No number at risk	Yes	Yes	Yes	-	-	No	Yes	No	-	-	-
85	Gene expression profiles of liver cancer cell lines reveal two hepatocyte-like and fibroblast-like clusters	2021	33539378	10.1371/journal.pone.0245939	Research	PubMed	EXCLUDED
86	Survival After Treatable Hepatocellular Carcinoma Recurrence in Liver Recipients: A Nationwide Cohort Analysis	2021	33598433	10.3389/fonc.2020.616094	Research	PubMed	EXCLUDED
87	Liver Transplantation in Hepatocellular Carcinoma: Experiences from the Shiraz Transplant Center	2021	34987736	N/A	Retrospective	PubMed	INCLUDED		Yes	Yes	No	No	No. Only survival	Yes	Yes	Yes	-	-	No	Yes	No	-	-	-
88	Recurrence of hepatocellular carcinoma following liver transplantation	2021	32933351	10.1080/17474124.2021.1823213	Review	PubMed	EXCLUDED (review/meta-analysis)
89	Four Immune-Related Long Non-coding RNAs for Prognosis Prediction in Patients With Hepatocellular Carcinoma	2021	33364253	10.3389/fmolb.2020.566491	Research	PubMed	EXCLUDED
90	Impact of liver-directed therapy and non-therapy on the waiting time list of patient candidates for liver transplantation: retrospective survival analysis	2020	33511277	10.5114/ceh.2020.102175	Research	PubMed	EXCLUDED
91	Liver Transplantation for Extended Criteria Hepatocellular Carcinoma Using Stable Response to Locoregional Therapy and Alpha-Fetoprotein as Selection Criteria	2020	33447607	10.1159/000506752	Research	PubMed	INCLUDED		Yes	Yes	Yes	No	No. No number at risk	Yes	Yes	Not stated	-	-	No	Yes	No	-	-	-
92	NAFLD and liver transplantation: Disease burden, current management and future challenges	2020	33163950	10.1016/j.jhepr.2020.100192	Review	PubMed	EXCLUDED
93	Malatya and Other Criteria for Liver Transplantation in Hepatocellular Carcinoma	2020	32860615	10.1007/s12029-020-00484-y	Review	PubMed	EXCLUDED (review/meta-analysis)
94	Introduction to Special Issue on Liver Transplant and HCC at Inonu University, Turkey	2020	32851545	10.1007/s12029-020-00480-2	Editorial	PubMed	EXCLUDED
95	Tumor Diameter for Hepatocellular Carcinoma: Why Should Size Matter?	2020	32851543	10.1007/s12029-020-00483-z	Review	PubMed	EXCLUDED (review/meta-analysis)
96	The Importance of AFP in Liver Transplantation for HCC	2020	32845425	10.1007/s12029-020-00486-w	Review	PubMed	EXCLUDED (review/meta-analysis)
97	Treatment of Hepatocellular Carcinoma in the Precision Medicine Era: From Treatment Stage Migration to Therapeutic Hierarchy	2020	32064645	10.1002/hep.31187	Review	PubMed	EXCLUDED
98	Lenvatinib as first-line therapy for recurrent hepatocellular carcinoma after liver transplantation: Is the current evidence applicable to these patients?	2020	33312891	10.5500/wjt.v10.i11.297	Review	PubMed	EXCLUDED
99	Evolution of Liver Transplant Selection Criteria and U.S. Allocation Policy for Patients with Hepatocellular Carcinoma	2020	32942324	10.1055/s-0040-1709492	Review	PubMed	EXCLUDED (review/meta-analysis)
100	Comparison of guidelines for diagnosis of hepatocellular carcinoma using gadoxetic acid-enhanced MRI in transplantation candidates	2020	32333148	10.1007/s00330-020-06881-y	Comparative study	PubMed	EXCLUDED
101	Evaluation of the Alpha-Fetoprotein Model for Predicting Recurrence and Survival in Patients With Hepatitis B Virus (HBV)-Related Cirrhosis Who Received Liver Transplantation for Hepatocellular Carcinoma	2020	32974380	10.3389/fsurg.2020.00052	Research	PubMed	INCLUDED		Yes	Yes. Only HBV patients	Yes	Yes	-	Yes	Yes	Not stated	-	-	No	Yes	No	AFP vs Milan	AFP: LARGEST DIAMETER ≤ 3 cm [0 points] 3-6 cm [1 point], > 6 cm [4 points]; Nº NODULES 1-3 [0 points], ≥ 4 [2 points]; AFP (ng/mL) ≤ 100 [0 points], 100-1000 [2 points], > 1000 [3 points]. SCORE: > 2 [outside]	-
102	Should we use liver grafts repeatedly refused by other transplant teams?	2020	32695966	10.1016/j.jhepr.2020.100118	Retrospective	PubMed	EXCLUDED
103	Role of selected criteria and preventive chemotherapy in tumor recurrence after liver transplantation	2020	32622825	10.1016/j.hbpd.2020.06.008	Research	PubMed	INCLUDED		Yes	Yes	No	No	No. Only survival	Yes	Yes	Yes	-	-	No	Yes	No	-	-	-
104	Patients With Persistently Low MELD-Na Scores Continue to Be at Risk of Liver-related Death	2020	31644488	10.1097/TP.0000000000002997	Multicenter study	PubMed	EXCLUDED
105	Clinical and laboratory parameters as predictors of long-term outcome according to the etiology of underlying chronic liver disease in patients who underwent liver transplantation for hepatocellular carcinoma treatment	2020	32520221	10.6061/clinics/2020/e1529	Research	PubMed	EXCLUDED
106	Role of Molecular Biomarkers in Liver Transplantation for Hepatocellular Carcinoma	2020	32061009	10.1002/lt.25731	Review	PubMed	EXCLUDED (review/meta-analysis)
107	Extended criteria for liver transplantation in hepatocellular carcinoma. A retrospective, multicentric validation study in Belgium	2020	31630912	10.1016/j.suronc.2019.10.006	Multicenter study	PubMed	INCLUDED		Yes	Yes	Yes	No	No. Only percentages for within criteria	Yes	Yes	Yes	-	-	No	Yes	No	-	-	-
108	Liver Transplantation for Hepatic Epithelioid Hemangioendothelioma Is Facilitated by Exception Points With Acceptable Long-term Outcomes	2020	31577674	10.1097/TP.0000000000002982	Research	PubMed	EXCLUDED
109	Shadows Behind Using Simple Risk Models in Selection of Hepatocellular Carcinoma Patients for Liver Transplantation	2018	30601254	10.1097/SLA.0000000000003176	Observational study	PubMed	INCLUDED		Yes	Yes	Yes	Yes	N/A	No	Yes	Not stated. See Czerwiski, 2016: low % of living donor in Poland and http://irodat.org	No	It was calculated from the date of transplantation until the date of tumor recurrence and censored at the date of last follow-up or death due to non-HCC-related causes.	No	Yes	Yes	Milan vs French AFP vs Metroticket 2.0	Milan: 1 tumor with diameter ≤ 5 cm or ≤ 3 tumors each with diameter ≤ 3 cm, and no macrovascular invasion // AFP Score: Largest tumor diameter: ≤ 3 cm [0 points]; 3 - 6 cm [1 point]; > 6 cm [4 points] + Number of tumors: 1 - 3 [0 points]; ≥ 4 [2 points] + AFP level: ≤ 100 ng/mL [0 points]; 100 – 1000 ng/mL [2 points]; > 1000 ng/mL [3 points]. Score ≤ 2. // Metroticket 2.0: Number of tumors and largest tumor diameter ≤ 7 cm + AFP < 200 ng/mL; Number of tumors and largest tumor diameter ≤ 5 cm + AFP < 400 ng/mL; Number of tumors and largest tumor diameter ≤ 4 cm + AFP < 1000 ng/mL.	Test
110	Prognostic significance of hepatic encephalopathy in patients with cirrhosis treated with current standards of care	2020	32476788	10.3748/wjg.v26.i18.2221	Research	PubMed	EXCLUDED
111	Differential Influence of Donor Age Depending on the Indication for Liver Transplantation-A Collaborative Transplant Study Report	2020	32224813	10.1097/TP.0000000000002970	Observational study	PubMed	EXCLUDED
112	Development of a UK liver transplantation selection and allocation scheme	2020	32073485	10.1097/MOT.0000000000000743	Review	PubMed	EXCLUDED (review/meta-analysis)
113	Regional Variation in Appropriateness of Non-Hepatocellular Carcinoma Model for End-Stage Liver Disease Exception	2020	32007535	10.1016/j.jamcollsurg.2019.12.022	Comparative study	PubMed	EXCLUDED
114	Impact of Integrating Insulin-Like Growth Factor 1 Levels into Model for End-Stage Liver Disease Score for Survival Prediction in Hepatocellular Carcinoma Patients	2020	33027788	10.1159/000502482	Research	PubMed	EXCLUDED
115	Selection for Liver Transplantation: Indications and Evaluation	2020	32837824	10.1007/s11901-020-00527-9	Review	PubMed	EXCLUDED (review/meta-analysis)
116	Homocysteine: A novel prognostic biomarker in liver transplantation for alpha-fetoprotein- negative hepatocellular carcinoma	2020	32623388	10.3233/CBM-201545	Research	PubMed	INCLUDED		Yes	Yes	Yes	No	No. No number at risk	No	Yes	Yes	-	-	No	Yes	No	-	-	-
117	Outcomes of Liver Transplantation for Hepatocellular Carcinoma Beyond the University of California San Francisco Criteria: A Single-center Experience	2019	31233480	10.1097/TP.0000000000002835	Research	PubMed	INCLUDED		Yes	Yes	Yes	Yes	No criteria alone	No criteria alone (Yes number at risk)	Yes	Not stated	-	-	No	No. Explants were used for criteria calculation	No	Milan, Milan Out + UCSF In, UCSF out	-	-
118	Role of Granulocyte Colony-stimulating Factor Therapy in Cirrhosis, 'Inside Any Deep Asking Is the Answering'	2010	31915607	10.14218/JCTH.2019.00034	Review	PubMed	EXCLUDED
119	Comment on "Is It Time to Abandon the Milan Criteria?"	2019	31726623	10.1097/SLA.0000000000003244	Comment	PubMed	EXCLUDED
120	Liver Transplantation for Non-hepatocellular Carcinoma Malignancy: A Single-Center Experience	2019	31669072	10.1016/j.transproceed.2019.09.001	Research	PubMed	EXCLUDED
121	First-in-Human Phase I Study of Fisogatinib (BLU-554) Validates Aberrant FGF19 Signaling as a Driver Event in Hepatocellular Carcinoma	2019	31575541	10.1158/2159-8290.CD-19-0555	Clinical Trial	PubMed	EXCLUDED
122	Hypo-vascular hepatocellular carcinoma and liver transplantation: Morphological characteristics and implications on outcomes	2019	31486087	10.1002/jso.25700	Research	PubMed	EXCLUDED
123	A prognostic fingerprint in liver transplantation for hepatocellular carcinoma based on plasma metabolomics profiling	2019	31331801	10.1016/j.ejso.2019.07.004	Research	PubMed	INCLUDED		Yes	Yes	No	No	No. Only survival	Yes	Yes	Yes (cardiac death)	-	-	No	Yes	No	-	-	-
124	Radiological appearance of hepatocellular carcinoma predicts the response to trans-arterial chemoembolization in patients undergoing liver transplantation	2019	31690274	10.1186/s12885-019-6265-1	Research	PubMed	EXCLUDED
125	A Critical Review of MELD as a Reliable Tool for Transplant Prioritization	2019	31242526	10.1055/s-0039-1688750	Review	PubMed	EXCLUDED
126	Liver transplantation - changes in indications over last decade	2019	31635470	N/A	Review	PubMed	EXCLUDED
127	TOX promotes the exhaustion of antitumor CD8+ T cells by preventing PD1 degradation in hepatocellular carcinoma	2019	31173813	10.1016/j.jhep.2019.05.015	Research	PubMed	EXCLUDED
128	A single H/ACA small nucleolar RNA mediates tumor suppression downstream of oncogenic RAS	2019	31478838	10.7554/eLife.48847	Research	PubMed	EXCLUDED
129	A Practical Guideline for Hepatocellular Carcinoma Screening in Patients at Risk	2019	31485568	10.1016/j.mayocpiqo.2019.04.005	Research	PubMed	EXCLUDED
130	Multiplication product of Model for End-stage Liver Disease and Donor Risk Index as predictive models of survival after liver transplantation	2019	30870222	10.1097/MEG.0000000000001396	Research	PubMed	INCLUDED		Yes	Yes	No	No	No. No KM curves	No	N/A	Yes	-	-	No	Yes	No	-	-	-
131	[High donor age for liver transplantation : Tackling organ scarcity in Germany]	2019	30707248	10.1007/s00104-019-0801-z	Research	PubMed	EXCLUDED	In german
132	Recurrence of Hepatocellular Carcinoma After Liver Transplantation: A Single-Center Experience	2019	31439828	10.12659/AOT.918150	Research	PubMed	INCLUDED		Yes	Yes	Yes	No Criteria (no)	No. No criteria	No Criteria (no number at risk)	Yes	Yes (brain dead)	-	-	No	Yes	No	-	-	-
133	Treatment of hepatocellular carcinoma in patients with portal vein tumor thrombosis: Beyond the known frontiers	2019	31496618	10.3748/wjg.v25.i31.4360	Research	PubMed	EXCLUDED
134	Clinical practice guidelines on liver transplantation for hepatocellular carcinoma in China (2018 edition)	2019	31279679	10.1016/j.hbpd.2019.06.010	Review	PubMed	EXCLUDED
135	Impact of a Prohibitive Versus Restrictive Tobacco Policy on Liver Transplant Candidate Outcomes	2019	31116906	10.1002/lt.25497	Research	PubMed	EXCLUDED
136	Predictors of low risk for dropout from the liver transplant waiting list for hepatocellular carcinoma in long wait time regions: Implications for organ allocation	2019	30861298	10.1111/ajt.15353	Research	PubMed	EXCLUDED
137	Is the treatment outcome of hepatocellular carcinoma inferior in elderly patients?	2019	31367157	10.3748/wjg.v25.i27.3563	Review	PubMed	EXCLUDED
138	Long-term observation of hepatocellular carcinoma recurrence after liver transplantation at a European transplantation centre	2019	31316788	10.1177/2050640619840221	Retrospective	PubMed	INCLUDED		Yes	Yes	No	No	No. No criteria	No criteria (no number at risk)	Yes	Not stated	-	-	No	Yes	No	-	-	-
139	The Intention-to-Treat Effect of Bridging Treatments in the Setting of Milan Criteria-In Patients Waiting for Liver Transplantation	2019	31087772	10.1002/lt.25492	Observational study	PubMed	EXCLUDED
140	The impact of increased immigration to Sweden on the incidence and treatment of patients with HCC and underlying liver disease	2019	31190577	10.1080/00365521.2019.1627580	Comparative study	PubMed	EXCLUDED
141	Technical Aspects and Practical Approach Toward Same-Day Y90 Radioembolization in the Management of Hepatocellular Carcinoma	2019	31079717	10.1053/j.tvir.2019.02.009	Research	PubMed	EXCLUDED
142	[Anesthesiological aspects of liver transplantation]	2019	31049602	10.1007/s00101-019-0595-x	?	PubMed	EXCLUDED	In german
143	Development of a Korean Liver Allocation System using Model for End Stage Liver Disease Scores: A Nationwide, Multicenter study	2019	31097768	10.1038/s41598-019-43965-2	Multicenter study	PubMed	EXCLUDED
144	Stereotactic body radiation therapy in patients with hepatocellular carcinoma: A mini-review	2019	31139307	10.4251/wjgo.v11.i5.367	Review	PubMed	EXCLUDED
145	Survival Outcomes After Liver Transplantation in Elderly Patients: A Single-Center Retrospective Analysis	2019	31101188	10.1016/j.transproceed.2019.01.090	Research	PubMed	EXCLUDED
146	Alpha-fetoprotein for Diagnosis, Prognosis, and Transplant Selection	2019	30849784	10.1055/s-0039-1677768	Review	PubMed	EXCLUDED (review/meta-analysis)
147	Prognostic evaluation of NANOG and OCT4 expression for posttransplantation hepatocellular carcinoma recurrence	2019	30506712	10.1002/jcb.28128	Research	PubMed	INCLUDED		Yes	Yes	Yes	Yes	-	Yes	Yes	Not stated. China, LDLT < 20%. See https://www.irodat.org	Yes. Only patients within UCSF	No info	No	Yes	No	-	-	-
148	Huge Hepatocellular Carcinoma Treated with Radical Hepatectomy after Drug-eluting Bead Transarterial Chemoembolization	2019	30626806	10.2169/internalmedicine.1214-18	Case Report	PubMed	EXCLUDED
149	Selection criteria for liver transplantation in patients with hepatocellular carcinoma. Eastern and western experiences, and perspectives for the future	2019	31314194	N/A	Review	PubMed	EXCLUDED (review/meta-analysis)
150	Obtaining Optimal Long-Term Outcomes from Liver Transplantation for Hepatocellular Cancer	2019	30840163	10.1007/s10620-019-05550-5	Review	PubMed	EXCLUDED (review/meta-analysis)
151	Hepatocellular carcinoma recurrence after liver transplantation: Risk factors, screening and clinical presentation	2019	30967904	10.4254/wjh.v11.i3.261	Review	PubMed	EXCLUDED (review/meta-analysis)
152	Accuracy of Pretransplant Imaging Diagnostic for Hepatocellular Carcinoma: A Retrospective German Multicenter Study	2019	30949459	10.1155/2019/8747438	Multicenter study	PubMed	EXCLUDED
153	Prioritization for liver transplantation using the MELD score in Chile: Inequities generated by MELD exceptions.: A collaboration between the Chilean Liver Transplant Programs, the Public Health Institute and the National Transplant Coordinator	2019	31010794	10.1016/j.aohep.2018.11.001	Research	PubMed	EXCLUDED
154	Differences in Posttransplant Hepatocellular Carcinoma Recurrence by Etiology of Liver Disease	2019	30362249	10.1002/lt.25363	Research	PubMed	INCLUDED		Yes	Yes	No	No	No	No	Yes	Yes (UNOS)	-	-	No	Yes	No	-	-	-
155	Is It Time to Reconsider the Milan Criteria for Selecting Patients With Hepatocellular Carcinoma for Deceased-Donor Liver Transplantation?	2019	30229978	10.1002/hep.30278	Review	PubMed	EXCLUDED (review/meta-analysis)
156	New Systemic Treatments in Advanced Hepatocellular Carcinoma	2019	30317696	10.1002/lt.25354	Review	PubMed	EXCLUDED
157	Liver transplantation and waitlist mortality for HCC and non-HCC candidates following the 2015 HCC exception policy change	2019	30312530	10.1111/ajt.15144	Research	PubMed	EXCLUDED
158	Distinguishing Tumor From Bland Portal Vein Thrombus in Liver Transplant Candidates With Hepatocellular Carcinoma: the A-VENA Criteria	2019	30246323	10.1002/lt.25345	Research	PubMed	EXCLUDED
159	The mRECIST Classification Provides Insight into Tumor Biology for Patients With Hepatocellular Carcinoma Awaiting Liver Transplantation	2019	30198150	10.1002/lt.25333	Research	PubMed	INCLUDED		Yes	Yes	No	No	No. Only for survival no criteria	No	Yes	Not stated	-	-	No	Yes	No	-	-	-
160	Recipient obesity does not affect survival after deceased donor liver transplantation for hepatocellular carcinoma. A national retrospective cohort study in the United States	2019	30691592	10.1016/j.hpb.2018.06.1797	Research	PubMed	EXCLUDED
161	Epidemiology of Nonalcoholic Fatty Liver Disease and Nonalcoholic Steatohepatitis: Implications for Liver Transplantation	2019	30335697	10.1097/TP.0000000000002484	Research	PubMed	EXCLUDED
162	Serological Risk Index Based on Alpha-Fetoprotein and C-Reactive Protein to Indicate Futile Liver Transplantation Among Patients with Advanced Hepatocellular Carcinoma	2019	30259282	10.1007/s10620-018-5296-9	Observational study	PubMed	INCLUDED		Yes	Yes	Yes	No	No. No number at risk	Yes	Yes	Not stated	-	-	No	No	No	-	-	-
163	Liver transplantation for hepatocellular carcinoma: alpha-fetoprotein should be included in selection criteria	2018	30701210	10.21037/tgh.2018.12.01	Editorial	PubMed	EXCLUDED
164	Pharmacological interventions for acute hepatitis C infection	2018	30521693	10.1002/14651858.CD011644.pub3	Meta-analysis	PubMed	EXCLUDED	Repeated in Cochrane Search
165	Pilot evaluation of PD-1 inhibition in metastatic cancer patients with a history of liver transplantation: the Mayo Clinic experience	2018	30603124	10.21037/jgo.2018.07.05	Research	PubMed	EXCLUDED
166	Transplantation for Hepatocellular Carcinoma: Is There a Tumor Size Limit?	2018	30577241	10.1016/j.transproceed.2018.04.038	Review	PubMed	EXCLUDED (review/meta-analysis)
167	Outcomes of Stereotactic Body Radiotherapy for Hepatocellular Carcinoma with Severe Cirrhosis and Ineligibility for Transplant	2018	30504395	10.21873/anticanres.13054	Research	PubMed	EXCLUDED
168	Changes in practice and perception of hepatitis C and liver transplantation: Results of a national survey	2018	30144258	10.1111/tid.12982	Research	PubMed	EXCLUDED
169	Hepatitis C virus infection and development of type 2 diabetes mellitus: Systematic review and meta-analysis of the literature	2018	29322398	10.1007/s11154-017-9440-1	Meta-analysis	PubMed	EXCLUDED
170	SBRT for Hepatocellular Carcinoma: 8-Year Experience from a Regional Transplant Center	2018	28710606	10.1007/s12029-017-9990-1	Research	PubMed	EXCLUDED
171	Lacerated Liver Graft in an Open Abdomen Setting: A Case Report	2018	27211988	10.6002/ect.2016.0113	Research	PubMed	EXCLUDED
172	Response to Loco-Regional Therapy Predicts Outcomes After Liver Transplantation for Combined Hepatocellular-Cholangiocarcinoma	2018	30600299	10.5604/01.3001.0012.7197	Comparative study	PubMed	EXCLUDED
173	Role of pre-transplant 18F-FDG PET/CT in predicting hepatocellular carcinoma recurrence after liver transplantation	2018	30364796	10.4251/wjgo.v10.i10.336	Review	PubMed	EXCLUDED (review/meta-analysis)
174	Is it Time to Abandon the Milan Criteria?: Results of a Bicoastal US Collaboration to Redefine Hepatocellular Carcinoma Liver Transplantation Selection Policies	2018	30048307	10.1097/SLA.0000000000002964	Comparative study	PubMed	INCLUDED		Yes	Yes	No	No	No. Only survival	Yes	Yes	Yes	-	-	No	Yes	No	NYCA	-	-
175	Evolutionary Distance Predicts Recurrence After Liver Transplantation in Multifocal Hepatocellular Carcinoma	2018	29994984	10.1097/TP.0000000000002356	Multicenter study	PubMed	INCLUDED		Yes	Yes	Yes	Yes	N/A	No	Yes	Not stated	-	-	No	No (2 explants)	No	ED (evolutionay distance)	-	Trainning
176	De Novo Hepatocellular Carcinoma Among Liver Transplant Registrants in the Direct Acting Antiviral Era	2018	29672886	10.1002/hep.30045	Research	PubMed	EXCLUDED
177	Totally Laparoscopic Mini-ALPPS Using a Novel Approach of Laparoscopic-Assisted Transmesenteric Portal Vein Embolization	2018	29658823	10.1089/lap.2018.0039	Research	PubMed	EXCLUDED
178	Reframing the approach to patients with hepatocellular carcinoma: Longitudinal assessment with hazard associated with liver transplantation for HCC (HALTHCC) improves ablate and wait strategy	2018	29604231	10.1002/hep.29907	Multicenter study	PubMed	EXCLUDED
179	Propensity-Matched Analysis of Patients with Mixed Hepatocellular-Cholangiocarcinoma and Hepatocellular Carcinoma Undergoing Liver Transplantation	2018	29573187	10.1002/lt.25058	Research	PubMed	EXCLUDED
180	Transplantation for hepatocellular cancer: pushing to the limits?	2018	30363754	10.21037/tgh.2018.09.07	Review	PubMed	EXCLUDED
181	Accuracy of Computed Tomography in the Assessment of Milan Criteria in Liver Transplantation for Hepatocellular Carcinoma	2018	30177097	10.1016/j.transproceed.2018.02.145	Research	PubMed	EXCLUDED
182	Recipient liver function before liver transplantation influences post-transplantation survival in patients with HCC	2018	29859798	10.1016/j.ejim.2018.05.024	Research	PubMed	EXCLUDED
183	Patient Selection by Tumor Markers in Liver Transplantation for Advanced Hepatocellular Carcinoma	2018	29575509	10.1002/lt.25056	Multicenter study	PubMed	INCLUDED		Yes	Yes	Yes	No	No. No number at risk	Yes	Yes	Not stated	-	-	No	Yes	No	-	-	-
184	Addition of alfa fetoprotein to traditional criteria for hepatocellular carcinoma improves selection accuracy in liver transplantation	2018	30169974	10.1080/00365521.2018.1488180	Research	PubMed	INCLUDED		Yes	Yes	No	No	No. Only survival	Yes	Yes	Not stated	-	-	No	Yes	No	-	-	-
185	Hangzhou criteria are more accurate than Milan criteria in predicting long-term survival after liver transplantation for HCC in Germany	2018	30120543	10.1007/s00423-018-1696-8	Research	PubMed	INCLUDED		Yes	Yes	Yes	Yes	N/A	Yes	Yes	Not stated. See Tacke 2016: Low % of living donor in Germany	No	No info: tumor free survival rate after LT	No	No. Uses tumor explants	No	Milan and Hangzhou	Milan criteria: with no evidence of blood vessel or lymph node invasion, the tumor burden should fulfill one of the following criteria: (1) single tumor diameters less than 5 cm or (2) no more than three tumor nodules, each one not exceeding 3 cm. // Hangzhou criteria: with absence of macrovascular inva- sion, patient should fulfill one of the following criteria: (a) tumor burden ≤ 8 cm regardless of AFP and differentiation, or tumor burden > 8 cm but AFP ≤ 100 ng/ml and well- moderate differentiation or (b) tumor burden > 8 cm but AFP between 100 and 400 ng/ml and well-moderate differentiation.	Test
186	Survivals after liver transplantation for hepatocellular carcinoma: Granular data for a better allocation process?	2018	29866607	10.1016/j.hbpd.2018.04.009	Review	PubMed	EXCLUDED
187	Vascular invasion and survival after liver transplantation for hepatocellular carcinoma: a study from the European Liver Transplant Registry	2018	29622402	10.1016/j.hpb.2018.03.002	Multicenter study	PubMed	INCLUDED		Yes	Yes	No	No	No. Only survival	Yes	Yes	Not stated	-	-	No	No. Used tumor explants	No	-	-	-
188	Positron emission tomography/computed tomography with 18F-fluorocholine improve tumor staging and treatment allocation in patients with hepatocellular carcinoma	2018	29518452	10.1016/j.jhep.2018.02.018	Research	PubMed	EXCLUDED
189	A Model for Adaptive Decision Making of "Ablate-and-Wait" Versus Transplantation in Patients With Hepatocellular Carcinoma	2018	29356782	10.1097/MCG.0000000000000981	Comparative study	PubMed	EXCLUDED
190	Advances in predicting the prognosis of hepatocellular carcinoma recipients after liver transplantation	2018	29971988	10.1631/jzus.B1700156	Review	PubMed	EXCLUDED (review/meta-analysis)
191	A long-term experience with expansion of Milan criteria for liver transplant recipients	2018	29637655	10.1111/ctr.13254	Multicenter study	PubMed	INCLUDED		Yes	Yes	Yes	No	No. No number at risk	Yes	Yes	Yes	-	-	No	Yes	No	-	-	-
192	Comparative Effectiveness of Transarterial Embolization and Sorafenib for Hepatocellular Carcinoma: A Population-Based Study	2018	29629806	10.2214/AJR.17.19094	Observational study	PubMed	EXCLUDED
193	Hepatobiliary MRI as novel selection criteria in liver transplantation for hepatocellular carcinoma	2018	29410377	10.1016/j.jhep.2018.01.024	Research	PubMed	INCLUDED		Yes	Yes	Yes	Yes	No criteria alone	No	Yes	No. All living donors	-	The censoring time was defined as the final documented date of no evidence of tumour recurrence by imaging or time to the date of death without recurrence.	No	Yes	No	Radiologic findings + Milan + AFP	-	-
194	Liver Transplantation for a Patient with Hepatocellular Carcinoma with Vascular Invasion and Exceeding Milan Criteria-Happy End Despite it all	2018	27834046	10.1007/s12029-016-9890-9	Case Report	PubMed	EXCLUDED
195	Alpha-Fetoprotein Slope >7.5 ng/mL per Month Predicts Microvascular Invasion and Tumor Recurrence After Liver Transplantation for Hepatocellular Carcinoma	2018	29505494	10.1097/TP.0000000000002094	Research	PubMed	INCLUDED		Yes	Yes	Yes	Yes	-	No	Yes	Not stated. See Cotter 2022: < 5% LDLT in US	only patients with 1 nodule, 2–5 cm; 2–3 nodules, all less than 3 cm were included	Only HCC recurrences were counted as an event whereas deaths were censored if the patient had not experienced HCC recurrence.	No	Yes	No	AFP slope	AFP slope increasing > 7.5 ng/mL per month in patients with 1 nodule with 2–5 cm; 2–3 nodules, all less than 3 cm.	Training
196	Recipient Selection for Optimal Utilization of Discarded Grafts in Liver Transplantation	2018	29298235	10.1097/TP.0000000000002069	Comparative study	PubMed	EXCLUDED
197	Development of models to predict early post-transplant recurrence of hepatocellular carcinoma that also integrate the quality and characteristics of the liver graft: A national registry study in China	2018	29709370	10.1016/j.surg.2018.01.022	Research	PubMed	EXCLUDED
198	Platelet-to-lymphocyte ratio in the setting of liver transplantation for hepatocellular cancer: A systematic review and meta-analysis	2018	29686473	10.3748/wjg.v24.i15.1658	Review and meta-analysis	PubMed	EXCLUDED (review/meta-analysis)
199	Access to Liver Transplantation in Different ABO-Blood Groups and "Exceptions Points" in a Model for End-Stage Liver Disease Allocation System: A Brazilian Single-Center Study	2018	29661430	10.1016/j.transproceed.2018.02.020	Research	PubMed	EXCLUDED
200	Structured Reporting of Multiphasic CT for Hepatocellular Carcinoma: Effect on Staging and Suitability for Transplant	2018	29470153	10.2214/AJR.17.18725	Research	PubMed	EXCLUDED
201	Risk Factors of Mortality After Liver Transplantation in Uruguay	2018	29579835	10.1016/j.transproceed.2017.12.036	Research	PubMed	EXCLUDED
202	Tumor Biology as Predictor of Mortality in Liver Transplantation for Hepatocellular Carcinoma	2018	29579833	10.1016/j.transproceed.2017.11.040	Research	PubMed	INCLUDED		Yes	Yes	Yes	Yes	No criteria	Yes	Yes	Not stated. See Novas 2019, LDLT >20% from 2014	No	No info. It has survival separately	No	No. Use of explants	No	Milan	-	Test
203	Results of Liver Transplantation for Hepatocellular Carcinoma in a Multicenter Latin American Cohort Study	2018	29469048	10.5604/01.3001.0010.8648	Multicenter study	PubMed	EXCLUDED
204	Value of HCC-MELD Score in Patients With Hepatocellular Carcinoma Undergoing Liver Transplantation	2018	29251164	10.1177/1526924817746686	Research	PubMed	EXCLUDED
205	Stereotactic ablative radiotherapy for hepatocellular carcinoma: History, current status, and opportunities	2018	29205797	10.1002/lt.24991	Review	PubMed	EXCLUDED
206	[Selection criteria for liver transplantation recipients of hepatocellular carcinoma]	2018	29804371	10.3760/cma.j.issn.1007-3418.2018.02.002	Research	PubMed	EXCLUDED
207	[Review and prospect of clinical study on liver transplantation of hepatocellular carcinoma]	2018	29804370	10.3760/cma.j.issn.1007-3418.2018.02.001	Review	PubMed	EXCLUDED
208	Hepatitis B: Who and when to treat?	2018	29427495	10.1111/liv.13631	Review	PubMed	EXCLUDED
209	Current status of liver transplantation for cholangiocarcinoma	2018	29024405	10.1002/lt.24955	Review	PubMed	EXCLUDED
210	Resolving the Combinatorial Complexity of Smad Protein Complex Formation and Its Link to Gene Expression	2018	29248373	10.1016/j.cels.2017.11.010	Research	PubMed	EXCLUDED
211	Preoperative Alfa-Fetoprotein and Fibrinogen Predict Hepatocellular Carcinoma Recurrence After Liver Transplantation Regardless of the Milan Criteria: Model Development with External Validation	2018	30016765	10.1159/000491731	Research	PubMed	INCLUDED		Yes	Yes	Yes	No	No. No quality/number at risk	Yes	Yes	Not stated	-	-	No	Yes	No	-	-	-
212	A Fair Chance for Everyone: Total Tumor Volume as a Selection Tool in Liver Transplantation for Hepatocellular Carcinoma	2018	29346782	10.1159/000485848	Research	PubMed	INCLUDED		Yes	Yes	No	No	No. Only survival	Yes	Yes	Yes	-	No info	No	Yes	No	-	-	-
213	Pro (With Caution): Extended oncologic indications in liver transplantation	2018	29077253	10.1002/lt.24963	Research	PubMed	EXCLUDED
214	Transarterial chemoembolization for hepatocellular carcinoma: development and external validation of the Munich-TACE score	2018	29076939	10.1097/MEG.0000000000001005	Comparative study	PubMed	EXCLUDED
215	Metroticket 2.0 Model for Analysis of Competing Risks of Death After Liver Transplantation for Hepatocellular Carcinoma	2018	28989060	10.1053/j.gastro.2017.09.025	Research	PubMed	INCLUDED		Yes	Yes	Yes	Yes	N/A	Yes	Yes	Yes (brain dead)	No	Recurrence-free survival was calculated from the date of transplantation until HCC recurrence or the date of the last follow-up visit.	No	Yes	Yes	Metroticket 2.0	Metroticket 2.0: Number of tumors and largest tumor diameter ≤ 7 cm + AFP < 200 ng/mL; Number of tumors and largest tumor diameter ≤ 5 cm + AFP < 400 ng/mL; Number of tumors and largest tumor diameter ≤ 4 cm + AFP < 1000 ng/mL.	Test and Training
216	Locoregional therapies for hepatocellular carcinoma and the new LI-RADS treatment response algorithm	2018	28780679	10.1007/s00261-017-1281-6	Review	PubMed	EXCLUDED
217	LI-RADS and transplantation for hepatocellular carcinoma	2018	28612162	10.1007/s00261-017-1210-8	Review	PubMed	EXCLUDED
218	Validation of a Simple Scoring System to Predict Sorafenib Effectiveness in Patients with Hepatocellular Carcinoma	2018	28770532	10.1007/s11523-017-0522-5	Research	PubMed	EXCLUDED
219	Role of inflammatory markers as hepatocellular cancer selection tool in the setting of liver transplantation	2018	29264433	10.21037/tgh.2017.10.04	Review	PubMed	EXCLUDED (review/meta-analysis)
220	Regorafenib in advanced hepatocellular carcinoma (HCC): considerations for treatment	2018	28932966	10.1007/s00280-017-3431-5	Research	PubMed	EXCLUDED
221	Misdiagnosis of hepatocellular carcinoma in patients receiving no local-regional therapy prior to liver transplant: An analysis of the Organ Procurement and Transplantation Network explant pathology form	2018	28881064	10.1111/ctr.13107	Research	PubMed	EXCLUDED
222	Response to transarterial chemoembolization may serve as selection criteria for hepatocellular carcinoma liver transplantation	2018	29207647	10.18632/oncotarget.20511	Research	PubMed	INCLUDED		Yes	Yes	Yes	No	No. No number at risk	Yes	Yes	Both (10.4% living)	-	-	No	Yes	No	-	-	-
223	Combining 18F-FDG positron emission tomography with Up-to-seven criteria for selecting suitable liver transplant patients with advanced hepatocellular carcinoma	2018	29074969	10.1038/s41598-017-14430-9	Research	PubMed	INCLUDED		Yes	Yes	Yes	No	No. No number at risk	Yes	Yes	Yes	-	-	No	Yes	No	-	-	-
224	Hepatocellular cancer and recurrence after liver transplantation: what about the impact of immunosuppression?	2018	29167827	10.21037/tgh.2017.09.06	Review	PubMed	EXCLUDED
225	Alcohol, smoking and the liver disease patient	2018	29195673	10.1016/j.bpg.2017.09.003	Review	PubMed	EXCLUDED
226	Donation after cardiac death in the hepatocellular carcinoma patient: Same indication?	2017	28846212	10.1002/lt.24862	Review	PubMed	EXCLUDED
227	Comparison of Triple-Drug Transcatheter Arterial Chemoembolization (TACE) With Single-Drug TACE Using Doxorubicin-Eluting Beads: Long-Term Survival in 313 Patients	2017	28705059	10.2214/AJR.17.18219	Comparative study	PubMed	EXCLUDED
228	Challenging the principle of utility as a barrier for wider use of liver transplantation for hepatocellular cancer	2017	28695391	10.1245/s10434-017-5989-x	Research	PubMed	EXCLUDED
229	Winners and Losers: Allocating Scare Resources for Patients with Hepatocellular Carcinoma	2017	28687874	10.1245/s10434-017-5990-4	Editorial	PubMed	EXCLUDED
230	The ART-SCORE is not an effective tool for optimizing patient selection for DEB-TACE retreatment. A multicentre Spanish study	2017	28676199	10.1016/j.gastrohep.2017.05.009	Observational study	PubMed	EXCLUDED
231	Using a weaning immunosuppression protocol in liver transplantation recipients with hepatocellular carcinoma: a compromise between the risk of recurrence and the risk of rejection?	2017	29034347	10.21037/tgh.2017.08.07	Review	PubMed	EXCLUDED
232	Enlarged selection criteria for hepatocellular cancer: is the upper limit needed?	2017	29034346	10.21037/tgh.2017.09.02	Review	PubMed	EXCLUDED
233	Bridging to liver transplantation in HCC patients	2017	28755240	10.1007/s00423-017-1609-2	Review	PubMed	EXCLUDED
234	Determination of hepatocellular carcinoma grade by needle biopsy is unreliable for liver transplant candidate selection	2017	28688158	10.1002/lt.24811	Research	PubMed	EXCLUDED
235	Waitlist Outcomes for Patients Relisted Following Failed Donation After Cardiac Death Liver Transplant: Implications for Awarding Model for End-Stage Liver Disease Exception Scores	2017	28556380	10.1111/ajt.14383	Research	PubMed	EXCLUDED
236	An Outcome-Based Approach to Assign MELD Exception Points for Patients With Hepatocellular Cancer	2017	28471871	10.1097/TP.0000000000001812	Research	PubMed	EXCLUDED
237	Survival outcomes of hepatectomy for stage B Hepatocellular carcinoma in the BCLC classification	2017	28830473	10.1186/s12957-017-1229-x	Research	PubMed	EXCLUDED
238	Extending transplantation criteria for hepatocellular carcinoma	2017	28546008	10.1016/S2468-1253(17)30143-7	Comment	PubMed	EXCLUDED
239	Liver transplantation recipients with nonalcoholic steatohepatitis have lower risk hepatocellular carcinoma	2017	28340509	10.1002/lt.24764	Research	PubMed	EXCLUDED
240	Waitlisted Candidates With Polycystic Liver Disease Are More Likely to be Transplanted Than Those With Chronic Liver Failure	2017	28296808	10.1097/TP.0000000000001711	Multicenter study	PubMed	EXCLUDED
241	Validity of an automated algorithm using diagnosis and procedure codes to identify decompensated cirrhosis using electronic health records	2017	28744162	10.2147/CLEP.S136134	Research	PubMed	EXCLUDED
242	Expansion of Criteria for Liver Transplantation in Hepatocellular Carcinoma: Better Patient Selection or a Slippery Slope?	2017	28315062	10.1245/s10434-017-5802-x	Editorial	PubMed	EXCLUDED
243	Liver Transplantation is a Preferable Alternative to Palliative Therapy for Selected Patients with Advanced Hepatocellular Carcinoma	2017	28160137	10.1245/s10434-017-5789-3	Research	PubMed	EXCLUDED
244	Adult Liver Allocation in Eurotransplant	2017	28060242	10.1097/TP.0000000000001631	Review	PubMed	EXCLUDED
245	Role of [18F] fludeoxyglucose positron emission tomography in the selection of liver transplantation candidates in patients with hepatocellular carcinoma	2017	28603093	10.1016/s1499-3872(17)60011-0	Research	PubMed	EXCLUDED
246	Outcome of Liver Transplantation in Hepatocellular Carcinoma Patients at Siriraj Hospital	2017	28583538	10.1016/j.transproceed.2017.03.047	Research	PubMed	INCLUDED		Yes	Yes	No	No	No. Only survival	Yes	Yes	Yes	-	No info	No	Yes	No	-	-	-
247	Hepatocellular carcinoma and direct-acting antivirals: A never ending story?	2017	28544693	10.1111/liv.13421	Review	PubMed	EXCLUDED
248	Damned if you do, damned if you don't: The evolving story of de novo and recurrent hepatocellular carcinoma amongst those treated with direct-acting antivirals for hepatitis C virus	2017	28544691	10.1111/liv.13422	Review	PubMed	EXCLUDED
249	Radiological response and inflammation scores predict tumour recurrence in patients treated with transarterial chemoembolization before liver transplantation	2017	28611522	10.3748/wjg.v23.i20.3690	Research	PubMed	EXCLUDED
250	Autologous transplantation of cytokine-induced killer cells as an adjuvant therapy for hepatocellular carcinoma in Asia: an update meta-analysis and systematic review	2017	28412743	10.18632/oncotarget.15454	Meta-analysis	PubMed	EXCLUDED
251	The European Policy for Liver Allocation in Patients Affected by Hepatocellular Carcinoma	2017	28675357	10.21614/chirurgia.112.3.208	Review	PubMed	EXCLUDED
252	Model for End-Stage Liver Disease-Sodium Score: The Evolution in the Prioritization of Liver Transplantation	2017	28364813	10.1016/j.cld.2016.12.014	Review	PubMed	EXCLUDED
253	Treatment Options in Patients Awaiting Liver Transplantation with Hepatocellular Carcinoma and Cholangiocarcinoma	2017	28364811	10.1016/j.cld.2016.12.002	Review	PubMed	EXCLUDED
254	Incidental hepatocellular carcinoma after liver transplantation: Prevalence, histopathological features and prognostic impact	2017	28403219	10.1371/journal.pone.0175010	Observational study	PubMed	EXCLUDED
255	Liver transplantation for hepatobiliary malignancies: a new era of "Transplant Oncology" has begun	2017	27130463	10.1007/s00595-016-1337-1	Review	PubMed	EXCLUDED
256	Pharmacological interventions for alcoholic liver disease (alcohol-related liver disease): an attempted network meta-analysis	2017	28368093	10.1002/14651858.CD011646.pub2	Meta-analysis	PubMed	EXCLUDED	Repeated in Cochrane Search
257	Long term follow-up and outcome of liver transplantation from hepatitis B surface antigen positive donors	2017	28405138	10.3748/wjg.v23.i12.2095	Multicenter study	PubMed	EXCLUDED
258	Management of people with early- or very early-stage hepatocellular carcinoma: an attempted network meta-analysis	2017	28351116	10.1002/14651858.CD011650.pub2	Meta-analysis	PubMed	EXCLUDED	Repeated in Cochrane Search
259	Pharmacological interventions for acute hepatitis B infection: an attempted network meta-analysis	2017	28321877	10.1002/14651858.CD011645.pub2	Meta-analysis	PubMed	EXCLUDED	Repeated in Cochrane Search
260	Pharmacological interventions for acute hepatitis C infection: an attempted network meta-analysis	2017	28285495	10.1002/14651858.CD011644.pub2	Meta-analysis	PubMed	EXCLUDED	Repeated in Cochrane Search
261	Management of people with intermediate-stage hepatocellular carcinoma: an attempted network meta-analysis	2017	28281295	10.1002/14651858.CD011649.pub2	Meta-analysis	PubMed	EXCLUDED	Repeated in Cochrane Search
262	Interventions for hereditary haemochromatosis: an attempted network meta-analysis	2017	28273330	10.1002/14651858.CD011647.pub2	Meta-analysis	PubMed	EXCLUDED	Repeated in Cochrane Search
263	Expanded Criteria for Hepatocellular Carcinoma in Liver Transplant	2017	28302000	10.6002/ect.TOND16.L14	Research	PubMed	INCLUDED		Yes	Yes	No	No	No. Only survival	Yes	Yes	Not stated	-	-	No	Yes	No	-	-	-
264	Prognostic Factors and Staging Systems in Hepatocellular Carcinoma	2017	28301998	10.6002/ect.TOND16.L11	Review	PubMed	EXCLUDED (review/meta-analysis)
265	New Developments in Orthotopic Liver Transplant for Hepatocellular Carcinoma	2017	28301991	10.6002/ect.TOND16.L2	Review	PubMed	EXCLUDED
266	Patients' Age Rather Than Model of End-Stage Liver Disease Score Predicts Survival After Liver Transplantation	2017	28054162	10.1007/s10620-016-4423-8	Research	PubMed	EXCLUDED
267	Outcomes utilizing imported liver grafts for recipients with hepatocellular carcinoma	2017	28026108	10.1002/lt.24709	Comparative study	PubMed	EXCLUDED
268	Validation of the AFP model as a predictor of HCC recurrence in patients with viral hepatitis-related cirrhosis who had received a liver transplant for HCC	2017	27899297	10.1016/j.jhep.2016.10.038	Research	PubMed	INCLUDED		Yes	Yes	Yes	Yes	-	Yes	Yes	Not stated. See Nadalin 2016: LDLT in Italy <5% and http://irodat.org	No	Not stated. It also has survival	No	Yes	Yes	AFP	AFP Score: Largest tumor diameter: ≤ 3 cm [0 points]; 3 - 6 cm [1 point]; > 6 cm [4 points] + Number of tumors: 1 - 3 [0 points]; ≥ 4 [2 points] + AFP level: ≤ 100 ng/mL [0 points]; 100 – 1000 ng/mL [2 points]; > 1000 ng/mL [3 points]. Score ≤ 2	Test
269	Effect of Bridging Local-Regional Therapy on Recurrence of Hepatocellular Carcinoma and Survival after Orthotopic Liver Transplantation	2017	27673508	10.1148/radiol.2016160288	Research	PubMed	EXCLUDED
270	A SEER Database Analysis of the Survival Advantage of Transarterial Chemoembolization for Hepatocellular Carcinoma: An Underutilized Therapy	2017	27939085	10.1016/j.jvir.2016.09.022	Research	PubMed	EXCLUDED
271	The Warsaw Proposal for the Use of Extended Selection Criteria in Liver Transplantation for Hepatocellular Cancer	2017	27531306	10.1245/s10434-016-5500-0	Research	PubMed	INCLUDED		Yes	Yes	Yes	Yes	N/A	Yes	Yes	Not stated. See Czerwiski, 2016: low % of living donor in Poland and http://irodat.org	No	The 5-year RFS was calculated as the time from liver transplantation until diagnosis of recurrence and was censored at the date of last follow-up or death from a nonmalignant cause.	No	Yes	Yes	Milan + Warsaw Extended Criteria	Milan: 1 tumor with diameter ≤ 5 cm or ≤ 3 tumors each with diameter ≤ 3 cm, and no macrovascular invasion // Warsaw Extended Criteria: beyond the Milan criteria but within the up-to-7 or the UCSF criteria with AFP < 100 ng/ml	Test
272	Effects of the Share 35 Rule on Waitlist and Liver Transplantation Outcomes for Patients with Hepatocellular Carcinoma	2017	28122003	10.1371/journal.pone.0170673	Research	PubMed	EXCLUDED
273	Expansion of the Milan criteria without any sacrifice: combination of the Hangzhou criteria with the pre-transplant platelet-to-lymphocyte ratio	2017	28056901	10.1186/s12885-016-3028-0	Research	PubMed	INCLUDED		Yes	Yes	Yes	Yes	No criteria alone	No	Yes	Both (12% living)	-	No info	Yes (without follow-up time)	No. Criteria calculation based on explant characteristics	No	Milan and Hangzhou	Milan criteria: with no evidence of blood vessel or lymph node invasion, the tumor burden should fulfill one of the following criteria: (1) single tumor diameters less than 5 cm or (2) no more than three tumor nodules, each one not exceeding 3 cm. // Hangzhou criteria: with absence of macrovascular inva- sion, patient should fulfill one of the following criteria: (a) tumor burden ≤ 8 cm regardless of AFP and differentiation, or tumor burden > 8 cm but AFP ≤ 100 ng/ml and well- moderate differentiation or (b) tumor burden > 8 cm but AFP between 100 and 400 ng/ml and well-moderate differentiation.	Test and Training (PLR)
274	THE IMPACT OF THE MELD SCORE ON LIVER TRANSPLANT ALLOCATION AND RESULTS: AN INTEGRATIVE REVIEW	2017	28489174	10.1590/0102-6720201700010018	Review	PubMed	EXCLUDED
275	Blood Transfusions and Tumor Biopsy May Increase HCC Recurrence Rates after Liver Transplantation	2017	28154760	10.1155/2017/9731095	Research	PubMed	EXCLUDED
276	Immunosuppression strategies in liver transplantation patient; patients with hepatocellular carcinoma	2017	28128716	10.2217/imt-2016-0110	Review	PubMed	EXCLUDED
277	The future of liver transplantation for viral hepatitis	2017	28052618	10.1111/liv.13310	Review	PubMed	EXCLUDED
278	Outcomes of Simultaneous Liver Kidney Transplantation in Patients With Hepatocellular Carcinoma	2017	28009759	10.1097/TP.0000000000001515	Research	PubMed	EXCLUDED
279	Performance of Gadoxetic Acid-Enhanced Liver Magnetic Resonance Imaging for Predicting Patient Eligibility for Liver Transplantation Based on the Milan Criteria	2017	27768617	10.1097/RCT.0000000000000476	Clinical Trial	PubMed	INCLUDED		Yes	Yes	No	No	No. No KM curves	No	-	Not stated	-	-	Yes (without follow-up time)	Yes	No	-	-	-
280	Evaluation of Patients With Hepatocellular Carcinomas That Do Not Produce α-Fetoprotein	2017	27706479	10.1001/jamasurg.2016.3310	Comparative study	PubMed	EXCLUDED
281	Development and Applicability of the A-P 200 Criteria for Liver Transplantation for Hepatocellular Carcinoma	2017	27931576	10.1016/j.transproceed.2016.08.050	Research	PubMed	INCLUDED		Yes	Yes	Yes	No	No	No	Yes	Both (81.8% living)	-	No info	No	Yes	No	-	-	-
282	Defining disparities in liver transplantation: The devil is in the details	2017	27786407	10.1002/lt.24668	Review	PubMed	EXCLUDED
283	The ongoing quest to find the appropriate patients to transplant with hepatocellular carcinoma: Milan to san Francisco to Toronto and beyond	2017	27641833	10.1002/hep.28841	Editorial	PubMed	EXCLUDED
284	Radiofrequency ablation for HCC patients with multifocal tumours meeting the Milan criteria: A single-centre experience	2016	27495779	10.1016/j.dld.2016.07.018	Research	PubMed	EXCLUDED
285	Donor interleukin 6 gene polymorphisms predict the recurrence of hepatocellular carcinoma after liver transplantation	2016	27368337	10.1007/s10147-016-1001-1	Research	PubMed	EXCLUDED
286	The extended Toronto criteria for liver transplantation in patients with hepatocellular carcinoma: A prospective validation study	2016	27178646	10.1002/hep.28643	Research	PubMed	INCLUDED		Yes	Yes	Yes	Yes	N/A	Yes	Yes	Both (11.9% living)	No	Not stated. It also has survival	No	Yes	Yes	Milan	Milan: 1 tumor with diameter ≤ 5 cm or ≤ 3 tumors each with diameter ≤ 3 cm, and no macrovascular invasion	Validation
287	Concise review: Interferon-free treatment of hepatitis C virus-associated cirrhosis and liver graft infection	2016	27895394	10.3748/wjg.v22.i41.9044	Review	PubMed	EXCLUDED
288	Analysis of the First 1000 Liver Transplants in Virgen del Rocío Hospital	2016	27932122	10.1016/j.transproceed.2016.09.031	Observational study	PubMed	EXCLUDED
289	Up-to-7 Criteria for Hepatocellular Carcinoma Liver Transplantation: A Retrospective Analysis of Experiences	2016	27932121	10.1016/j.transproceed.2016.08.035	Retrospective	PubMed	INCLUDED		Yes	Yes	Yes	No	No. No nº at risk	Yes	Yes	Not stated	-	No info	No	Yes	No	Up to 7	-	-
290	Risk Avoidance and Liver Transplantation: A Single-center Experience in a National Network	2016	27429038	10.1097/SLA.0000000000001887	Research	PubMed	EXCLUDED
291	A Novel Prognostic Index in Patients With Hepatocellular Cancer Waiting for Liver Transplantation: Time-Radiological-response-Alpha-fetoprotein-INflammation (TRAIN) Score	2016	27429025	10.1097/SLA.0000000000001881	Research	PubMed	INCLUDED		Yes	Yes	Yes	Yes	N/A	Yes	Yes	Not stated	ALL patients out Milan were downstaged before LT	No info	No	Yes	No	TRAIN	...	Both
292	Liver transplantation for hepatocellular carcinoma: evaluation of the alpha-fetoprotein model in a multicenter cohort from Latin America	2016	27169841	10.1111/liv.13159	Multicenter study	PubMed	INCLUDED		Yes	Yes	Yes	Yes	N/A	Yes	Yes	Both (0.9% living)	Downstaging from exceeding to meeting MC was attempted in 31 patients and successfully achieved in 13.	For TTR only recurrences were censored, excluding deaths as a composite endpoint.	No	Yes	Yes	AFP score + Milan	AFP Score: Largest tumor diameter: ≤ 3 cm [0 points]; 3 - 6 cm [1 point]; > 6 cm [4 points] + Number of tumors: 1 - 3 [0 points]; ≥ 4 [2 points] + AFP level: ≤ 100 ng/mL [0 points]; 100 – 1000 ng/mL [2 points]; > 1000 ng/mL [3 points]. Score ≤ 2 // Milan: 1 tumor with diameter ≤ 5 cm or ≤ 3 tumors each with diameter ≤ 3 cm, and no macrovascular invasion	Validation
293	New Perspectives on Treatment of Hepatitis B Before and After Liver Transplantation	2016	27739420	10.12659/aot.900216	Review	PubMed	EXCLUDED
294	Indications for liver transplantation in adults : Recommendations of the Austrian Society for Gastroenterology and Hepatology (ÖGGH) in cooperation with the Austrian Society for Transplantation, Transfusion and Genetics (ATX)	2016	27590261	10.1007/s00508-016-1046-1	Review	PubMed	EXCLUDED
295	Projected outcomes of 6-month delay in exception points versus an equivalent Model for End-Stage Liver Disease score for hepatocellular carcinoma liver transplant candidates	2016	27343202	10.1002/lt.24503	Comparative study	PubMed	EXCLUDED
296	International comparison of liver transplant programmes: differences in indications, donor and recipient selection and outcome between Italy and UK	2016	27028510	10.1111/liv.13132	Comparative study	PubMed	EXCLUDED
297	Patient-reported outcomes in liver transplant recipients with hepatocellular carcinoma	2016	27291713	10.1111/ctr.12785	Comparative study	PubMed	EXCLUDED
298	Liver transplantation in Spain	2016	27197947	10.1002/lt.24484	Review	PubMed	EXCLUDED
299	Liver Transplantation Using Donation After Brain and Cardiac Death: A Single-Center Experience in China	2016	27569915	10.1016/j.transproceed.2016.03.054	Research	PubMed	EXCLUDED
300	Serologic and molecular biomarkers for recurrence of hepatocellular carcinoma after liver transplantation: A systematic review and meta-analysis	2016	27118303	10.1016/j.trre.2016.03.001	Review	PubMed	EXCLUDED (review/meta-analysis)
301	Predictive factors for extrahepatic recurrence of hepatocellular carcinoma following liver transplantation	2016	27107252	10.1111/ctr.12755	Research	PubMed	EXCLUDED
302	Prediction of Posttransplantation Recurrence of Hepatocellular Carcinoma Using Metabolic and Volumetric Indices of 18F-FDG PET/CT	2016	26985057	10.2967/jnumed.115.170076	Research	PubMed	INCLUDED		Yes	Yes	Yes	No	No. No nº at risk	No	Yes	Both (85% living)	-	-	No	Yes	No	18F-FDG PET	-	-
303	Liver transplantation for hepatocellular carcinoma in Ireland: Pre-operative alpha-fetoprotein predicts tumour recurrence in a 14-year single-centre national experience	2016	27358785	10.5500/wjt.v6.i2.396	Research	PubMed	INCLUDED		Yes	Yes	Yes	No	No. No nº at risk	Yes	Yes	Yes	-	No info	No	Yes	No	Milan vs UCSF vs AFP	-	-
304	Bi-directional roles of IRF-1 on autophagy diminish its prognostic value as compared with Ki67 in liver transplantation for hepatocellular carcinoma	2016	27191889	10.18632/oncotarget.9365	Research	PubMed	EXCLUDED
305	Genotype 1 hepatitis C virus and the pharmacist's role in treatment	2016	27126832	10.2146/ajhp150704	Review	PubMed	EXCLUDED
306	Liver transplantation for hepatocellular carcinoma beyond the Milan criteria	2016	25804634	10.1136/gutjnl-2014-308513	Comparative study	PubMed	INCLUDED		Yes	Yes	Yes	No	No. No nº at risk	Yes	Yes	Not stated	-	-	No	Yes	No	-	-	-
307	A prognostic index for patients within the intermediate stage of hepatocellular carcinoma	2016	26974431	10.1097/MEG.0000000000000562	Research	PubMed	EXCLUDED
308	The MoRAL Path Beyond Milan	2016	26954898	10.1097/SLA.0000000000001679	Editorial	PubMed	EXCLUDED
309	Effect of MRI Versus MDCT on Milan Criteria Scores and Liver Transplantation Eligibility	2016	26796867	10.2214/AJR.15.14642	Research	PubMed	EXCLUDED
310	Ultrasonography for diagnosis of alcoholic cirrhosis in people with alcoholic liver disease	2016	26934429	10.1002/14651858.CD011602.pub2	Review	PubMed	EXCLUDED	Repeated in Cochrane Search
311	Incidental Intra-Hepatic Cholangiocarcinoma and Hepatocholangiocarcinoma in Liver Transplantation: A Single-Center Experience	2016	27109957	10.1016/j.transproceed.2015.12.044	Research	PubMed	EXCLUDED
312	Do Older Liver Grafts Have Worse Survival? The Niguarda Experience	2016	27109956	10.1016/j.transproceed.2015.12.043	Research	PubMed	EXCLUDED
313	Reply	2016	26178422	10.1002/hep.27979	Comment	PubMed	EXCLUDED
314	Donor miR-196a-2 polymorphism is associated with hepatocellular carcinoma recurrence after liver transplantation in a Han Chinese population	2016	26365437	10.1002/ijc.29821	Research	PubMed	EXCLUDED
315	Prediction of hepatocellular carcinoma biological behavior in patient selection for liver transplantation	2016	26755873	10.3748/wjg.v22.i1.232	Review	PubMed	EXCLUDED (review/meta-analysis)
316	Regenerative liver surgeries: the alphabet soup of emerging techniques	2016	26830622	10.1007/s00261-015-0606-6	Review	PubMed	EXCLUDED
317	Treatment allocation in hepatocellular carcinoma: Assessment of the BCLC algorithm	2016	26626644	10.5604/16652681.1184233	Research	PubMed	EXCLUDED
318	Impact of age on the prognosis after liver transplantation for patients with hepatocellular carcinoma: a single-center experience	2016	26719705	10.2147/OTT.S93939	Research	PubMed	EXCLUDED
319	Combined Hangzhou criteria with neutrophil-lymphocyte ratio is superior to other criteria in selecting liver transplantation candidates with HBV-related hepatocellular carcinoma	2016	26663006	10.1016/s1499-3872(15)60416-7	Comparative study	PubMed	INCLUDED		Yes	Yes	Yes	No	No. No nº at risk	Yes	Yes	Both (24.3% living)	-	-	No	Yes	No	-	-	-
320	Tumor DNA Index and α-Fetoprotein Level Define Outcome following Liver Transplantation for Advanced Hepatocellular Carcinoma	2015	26440793	10.1159/000439565	Research	PubMed	INCLUDED		Yes	Yes	Yes	No criteria alone (Yes)	No	Yes	Yes	Both (no numbers)	-	Patients without recurrence were censored at the date of last follow-up or death without tumor recur- rence	No	Yes	No	-	-	-
321	[V Consensus Meeting of the Spanish Society for Liver Transplant on high-risk recipients, immunosupression scenarios and management of hepatocarcinoma on the transplant waiting list]	2015	26404045	10.1016/j.gastrohep.2015.06.008	Practice Guideline	PubMed	EXCLUDED	In Spanish
322	Delta-slope of alpha-fetoprotein improves the ability to select liver transplant patients with hepatocellular cancer	2015	26373980	10.1111/hpb.12486	Research	PubMed	INCLUDED		Yes	Yes	Yes	Yes	N/A	No (intention to treat survival)	Yes	Not stated < 20% , see hhttp://irodat.org	Yes. In 17.9% of patients	Not stated. It also has survival	No	Yes	Yes	AFP delta-slope model	The referral points were the AFP value immediately before the last LRT and the last determination before LT or DO. The AFP delta-slope was obtained by cal culating the delta-value between the two different slopes. The mathematical model proposed is based on the following formula:	Training
323	Effect of Liver Transplant on Long-term Disease-Free Survival in Children With Hepatoblastoma and Hepatocellular Cancer	2015	26308249	10.1001/jamasurg.2015.1847	Research	PubMed	EXCLUDED
324	HCC criteria for liver transplantation: Controversies	2015	26224651	10.1002/lt.24221	Review	PubMed	EXCLUDED (review/meta-analysis)
325	Transportal Radioembolization as Salvage Hepatocellular Carcinoma Therapy to Maintain Liver Transplant Candidacy	2015	26408214	10.1016/j.jvir.2015.06.029	Case Report	PubMed	EXCLUDED
326	A Multistep, Consensus-Based Approach to Organ Allocation in Liver Transplantation: Toward a "Blended Principle Model"	2015	26274338	10.1111/ajt.13408	Practice Guideline	PubMed	EXCLUDED
327	Utility-based criteria for selecting patients with hepatocellular carcinoma for liver transplantation: A multicenter cohort study using the alpha-fetoprotein model as a survival predictor	2015	26183802	10.1002/lt.24214	Comparative study	PubMed	INCLUDED		Yes	Yes	Yes	No	No. No KM curves	No	-	Not stated	-	-	No	Yes	No	-	-	-
328	Management of alcohol recurrence before and after liver transplantation	2015	26193869	10.1016/j.clinre.2015.06.005	Review	PubMed	EXCLUDED
329	Comparison of Liver Transplant-Related Survival Benefit in Patients With Versus Without Hepatocellular Carcinoma in the United States	2015	26021233	10.1053/j.gastro.2015.05.025	Comparative study	PubMed	EXCLUDED
330	Clinical characteristics of human immunodeficiency virus patients being referred for liver transplant evaluation: a descriptive cohort study	2015	25929731	10.1111/tid.12395	Research	PubMed	EXCLUDED
331	Selection tool alpha-fetoprotein for patients waiting for liver transplantation: How to easily manage a fractal algorithm	2015	26244064	10.4254/wjh.v7.i15.1899	Meta-analysis	PubMed	EXCLUDED (review/meta-analysis)
332	[Tumours and liver transplants]	2015	26375706	N/A	Research	PubMed	EXCLUDED	In czech
333	Identifying candidates with favorable prognosis following liver transplantation for hepatocellular carcinoma: Data mining analysis	2015	26032085	10.1002/jso.23944	Research	PubMed	INCLUDED		Yes	Yes	Yes	No	No. No nº at risk	Yes	Yes	Not stated	-	-	Yes (at 3 years)	Yes	No	-	-	-
334	Is it time to revisit contraindications to organ donation from donors with a JAK-2 mutation? Safe use of a liver allograft from a donor with essential thrombocythaemia	2015	25778631	10.1111/tri.12558	Case Report	PubMed	EXCLUDED
335	Total tumor volume and alpha-fetoprotein for selection of transplant candidates with hepatocellular carcinoma: A prospective validation	2015	25777590	10.1002/hep.27787	Multicenter study	PubMed	INCLUDED		Yes	Yes	No	No	No. Only survival	Yes	Yes	Not stated	-	-	No	Yes	No	-	-	-
336	Liver Transplantation for Non-B and Non-C Hepatocellular Carcinoma	2015	26902031	N/A	Comparative study	PubMed	EXCLUDED
337	Adjuvant chemotherapy after liver transplantation for hepatocellular carcinoma: a systematic review and a meta-analysis	2015	26063023	10.1016/s1499-3872(15)60373-3	Meta-analysis	PubMed	EXCLUDED
338	Hepatitis C virus-HIV-coinfected patients and liver transplantation	2015	25944240	10.1097/MOT.0000000000000199	Review	PubMed	EXCLUDED
339	Preoperative intramuscular adipose tissue content is a novel prognostic predictor after hepatectomy for hepatocellular carcinoma	2015	25755128	10.1002/jhbp.236	Research	PubMed	EXCLUDED
340	Classification and staging of hepatocellular carcinoma: an aid to clinical decision-making	2015	25921663	10.1016/j.cld.2015.01.011	Review	PubMed	EXCLUDED
341	First experience of liver transplantation with type 2 donation after cardiac death in France	2015	25865077	10.1002/lt.24107	Case Report	PubMed	EXCLUDED
342	Liver transplantation for hepatocellular carcinoma comparing the Milan, UCSF, and Asan criteria: long-term follow-up of a Western single institutional experience	2015	25808782	10.1111/ctr.12534	Clinical Trial	PubMed	INCLUDED		Yes	Yes	Yes	Yes	N/A	No	Yes	Both (36.8% living)	-	No info	No	No. KM with explant results	No	Milan + Asan; UCSF + Asan	-	-
343	Update on the management of the liver transplant patient	2015	25774445	10.1097/MOG.0000000000000173	Review	PubMed	EXCLUDED
344	MELDEQ : An alternative Model for End-Stage Liver Disease score for patients with hepatocellular carcinoma	2015	25694099	10.1002/lt.24098	Research	PubMed	EXCLUDED
345	Delayed hepatocellular carcinoma model for end-stage liver disease exception score improves disparity in access to liver transplant in the United States	2015	25644186	10.1002/hep.27704	Research	PubMed	EXCLUDED
346	Strategies to improve outcome of patients with hepatocellular carcinoma receiving a liver transplantation	2015	25866602	10.4254/wjh.v7.i4.649	Review	PubMed	EXCLUDED
347	Results of liver transplant in elderly patients: a single center experience	2015	25894140	N/A	Research	PubMed	EXCLUDED
348	A novel prognostic nomogram accurately predicts hepatocellular carcinoma recurrence after liver transplantation: analysis of 865 consecutive liver transplant recipients	2015	25690672	10.1016/j.jamcollsurg.2014.12.025	Research	PubMed	INCLUDED		Yes	Yes	Yes	Not for criteria (No)	No	No	Yes	Not stated	-	No info	No	Yes	No	-	-	-
349	Implications of discordant findings between hepatic angiography and cross-sectional imaging in transplant candidates with hepatocellular carcinoma	2015	25678220	10.1002/lt.24090	Comparative study	PubMed	EXCLUDED
350	Proactive case finding to improve concurrently curative and palliative care in patients with end-stage liver disease	2015	25493552	10.1089/jpm.2014.0265	Research	PubMed	EXCLUDED
351	Milan criteria, University of California, San Francisco, criteria, and model for end-stage liver disease score as predictors of salvage liver transplantation	2015	25769587	10.1016/j.transproceed.2014.10.046	Research	PubMed	INCLUDED		Yes	Yes	No	No	No. Only survival	Yes	Yes	Yes	-	-	No	Yes	No	-	-	-
352	Outcome and management of HCV/HIV coinfection pre- and post-liver transplantation. A 2015 update	2015	25450714	10.1016/j.jhep.2014.10.032	Review	PubMed	EXCLUDED
353	Mutations associated with occult hepatitis B in HIV-positive South Africans	2015	25164924	10.1002/jmv.24057	Research	PubMed	EXCLUDED
354	Predictive value of pre-transplant platelet to lymphocyte ratio for hepatocellular carcinoma recurrence after liver transplantation	2015	25885777	10.1186/s12957-015-0472-2	Research	PubMed	INCLUDED		Yes	Yes	Yes	Yes	N/A	Yes	Yes	Both (12% living)	No	Not stated. It also has survival	No	Yes	Yes	PLR (platelet to lymphocyte ratio)	PLR ≥ 125 (outside)	Training
355	Time interval to recurrence as a predictor of overall survival in salvage liver transplantation for patients with hepatocellular carcinoma associated with hepatitis B virus	2015	25616940	10.1016/j.surg.2014.09.018	Research	PubMed	EXCLUDED
356	Liver transplantation for the referring physician	2015	25454301	10.1016/j.cld.2014.09.008	Review	PubMed	EXCLUDED
357	New OPTN/UNOS classification system for nodules in cirrhotic livers detected with MR imaging: effect on hepatocellular carcinoma detection and transplantation allocation	2015	25299785	10.1148/radiol.14140069	Research	PubMed	EXCLUDED
358	Patient and tumour biology predict survival beyond the Milan criteria in liver transplantation for hepatocellular carcinoma	2015	25263399	10.1111/hpb.12345	Research	PubMed	INCLUDED		Yes	Yes	Yes	Yes	No criteria alone	Not for criteria	Yes	Both (no numbers)	-	The recurrence rate was also calculated from the date of LT to the date of first recurrence. Patients without recurrence were censored at the date of last follow-up or patient death without tumour recurrence.	No	No. Uses explants from the dominant HCC nodule for DNA index analysis.	No	Milan and DNA index	-	-
359	Liver transplantation: history, outcomes and perspectives	2015	25993082	10.1590/S1679-45082015RW3164	Review	PubMed	EXCLUDED
360	Risk factors of hepatocellular carcinoma recurrence after liver transplantation: accuracy of the alpha-fetoprotein model in a single-center experience	2015	25645778	10.1016/j.transproceed.2014.12.013	Research	PubMed	INCLUDED		Yes	Yes	No	No	No. Only suvival	Yes	Yes	Yes	-	-	No	Yes	No	-	-	-
361	Evaluating the validity of model for end-stage liver disease exception points for hepatocellular carcinoma patients with multiple nodules <2 cm	2015	25366656	10.1111/ctr.12480	Research	PubMed	EXCLUDED
362	Is there such a thing as protocol immunosuppression in liver transplantation?	2015	25164689	10.1586/17474124.2014.954550	Review	PubMed	EXCLUDED
363	[Indications for liver transplant]	2014	25729871	N/A	Review	PubMed	EXCLUDED	In Spanish
364	Determinants and outcomes of adherence to recommendations from a multidisciplinary tumour conference for hepatocellular carcinoma	2014	24888730	10.1111/hpb.12280	Research	PubMed	EXCLUDED
365	Acute alcoholic hepatitis, end stage alcoholic liver disease and liver transplantation: an Italian position statement	2014	25356027	10.3748/wjg.v20.i40.14642	Review	PubMed	EXCLUDED
366	Hepatitis B and liver transplantation: molecular and clinical features that influence recurrence and outcome	2014	25339803	10.3748/wjg.v20.i39.14142	Review	PubMed	EXCLUDED
367	How to select suitable hepatocellular carcinoma for liver transplantation by preoperative neutrophil-lymphocyte ratio	2014	25713913	N/A	Research	PubMed	INCLUDED		NOT POSSIBLE
368	Stage of cirrhosis predicts the risk of liver-related death in patients with low Model for End-Stage Liver Disease scores and cirrhosis awaiting liver transplantation	2014	24916539	10.1002/lt.23929	Research	PubMed	EXCLUDED
369	Combination of morphologic criteria and α-fetoprotein in selection of patients with hepatocellular carcinoma for liver transplantation minimizes the problem of posttransplant tumor recurrence	2014	24858191	10.1007/s00268-014-2647-3	Research	PubMed	INCLUDED		Yes	Yes	No	No	N/A	No	Yes	Not stated	-	observations were censored at the time of the last follow-up or death caused by conditions other than tumor recurrence	No	Yes	No	-	-	-
370	Outcomes among older adult liver transplantation recipients in the model of end stage liver disease (MELD) era	2014	25256592	10.12659/AOT.890934	Research	PubMed	EXCLUDED
371	Hepatocellular Carcinoma and Liver Transplantation: State of the Art	2014	26357625	10.14218/JCTH.2014.00013	Review	PubMed	EXCLUDED
372	Waiting time predicts survival after liver transplantation for hepatocellular carcinoma: a cohort study using the United Network for Organ Sharing registry	2014	24838471	10.1002/lt.23917	Observational study	PubMed	EXCLUDED
373	Hepatic trisectionectomy for hepatocellular carcinoma using the Glisson pedicle method combined with anterior approach	2014	24831670	10.1007/s00268-014-2579-y	Research	PubMed	EXCLUDED
374	Liver transplantation for malignancies	2014	24604263	10.1007/s12029-014-9590-2	Review	PubMed	EXCLUDED
375	[Feasibility study of ¹⁸F-fluorodeoxyglucose positron emission tomography/computed tomography in proposing selection criteria for patients with hepatocellular carcinoma in liver transplantation]	2014	25400047	N/A	Research	PubMed	EXCLUDED	In chinese
376	Liver transplantation using organs from deceased organ donors: a single organ transplant center experience	2014	25100126	10.1016/s1499-3872(14)60274-5	Research	PubMed	EXCLUDED
377	HBsAg seroclearance after nucleoside analogue therapy in patients with chronic hepatitis B: clinical outcomes and durability	2014	24162593	10.1136/gutjnl-2013-305517	Research	PubMed	EXCLUDED
378	The impact of liver transplantation after surgical treatment of hepatocellular carcinoma	2014	25593953	10.3389/fsurg.2014.00029	Research	PubMed	EXCLUDED
379	Optimal liver allocation for hepatocellular carcinoma: hurry up AND wait, but which one when?	2014	24903890	10.1111/ajt.12773	Editorial	PubMed	EXCLUDED
380	Waiting time and explant pathology in transplant recipients with hepatocellular carcinoma: a novel study using national data	2014	24902486	10.1111/ajt.12774	Research	PubMed	EXCLUDED
381	Validation of a dropout assessment model of candidates with/without hepatocellular carcinoma on a common liver transplant waiting list	2014	24649861	10.1111/tri.12323	Research	PubMed	EXCLUDED
382	Liver transplantation for hepatocellular carcinoma: how far have we come and what is the future?	2014	30190965	10.2217/hep.14.8	Review	PubMed	EXCLUDED
383	Clinical efficacy of non-transplant therapies in patients with hepatocellular carcinoma with Child-Pugh C liver cirrhosis	2014	24922670	N/A	Comparative study	PubMed	EXCLUDED
384	Pretransplant absolute monocyte count in peripheral blood predicts posttransplant tumor prognosis in patients undergoing liver transplantation for hepatocellular carcinoma	2014	24919607	10.1016/s1499-3872(14)60251-4	Research	PubMed	INCLUDED		Yes	Yes	Yes	Yes	N/A	Yes	Yes	Not stated. See Choi 2021, higher % of LDLT	No	No info	No	No. Milan with explant	No	AMCPB	Absolute monocyte count in peripheral blood (AMCPB) > 200/mm3 [within] ≤ 200/mm3 [outside]	Trainning
385	Hepatocellular cancer: how to expand safely inclusion criteria for liver transplantation	2014	24811435	10.1097/MOT.0000000000000085	Review	PubMed	EXCLUDED
386	Three-dimensional tumor volume and serum alpha-fetoprotein are predictors of hepatocellular carcinoma recurrence after liver transplantation: refined selection criteria	2014	24708263	10.1111/ctr.12373	Research	PubMed	INCLUDED		Yes	Yes	Yes	No	No. No nº at risk	No	Yes	Not stated. See Ivanics 2022, LDLT < 20% in 2008 in Canada	No	death and lost of follow-up	Yes (no follow-up time)	Yes	No	Milan, UCSF Edmonton	-	Tets excluding Edmonton (training)
387	Pros and cons of liver transplantation in human immunodeficiency virus infected recipients	2014	24833865	10.3748/wjg.v20.i18.5353	Review	PubMed	EXCLUDED
388	Tailored long-term immunosuppressive regimen for adult liver transplant recipients with hepatocellular carcinoma	2014	26155248	10.14701/kjhbps.2014.18.2.48	Research	PubMed	EXCLUDED
389	MRI of hepatocellular carcinoma: an update of current practices	2014	24808419	10.5152/dir.2014.13370	Review	PubMed	EXCLUDED
390	α-Fetoprotein is a potential survival predictor in hepatocellular carcinoma patients with hepatitis B selected for liver transplantation	2014	24614696	10.1097/MEG.0000000000000029	Research	PubMed	EXCLUDED
391	Serum levels of preoperative α-fetoprotein and CA19-9 predict survival of hepatic carcinoma patients after liver transplantation	2014	24589829	10.1097/MEG.0000000000000070	Research	PubMed	INCLUDED		Yes	Yes	Yes	No	No. No patients at risk	Yes	Yes	Both (16.4% living)	-	No info	No	Yes	No	-	-	-
392	Current status of the organ replacement approach for malignancies and an overture for organ bioengineering and regenerative medicine	2014	24836922	10.4161/org.29245	Review	PubMed	EXCLUDED
393	Successful liver transplantation in a patient with quadriparesis: a case report	2014	24767403	10.1016/j.transproceed.2013.11.131	Case Report	PubMed	EXCLUDED
394	Computed tomography predictors of hepatocellular carcinoma tumour necrosis after chemoembolization	2014	23980917	10.1111/hpb.12149	Research	PubMed	EXCLUDED
395	Liver Transplantation for Hepatocellular Carcinoma beyond Milan Criteria: Multidisciplinary Approach to Improve Outcome	2014	27335840	0.1155/2014/706945	Review	PubMed	EXCLUDED
396	Hangzhou criteria for liver transplantation in hepatocellular carcinoma: a single-center experience	2014	23995766	10.1097/MEG.0b013e3283652b66	Comparative study	PubMed	INCLUDED		Yes	Yes	Yes	No	No	Yes	Yes	Both (27.1% living)	-	No info	No	Yes	No	Hangzhou	-	-
397	Efficacy and safety of combination therapy with everolimus and sorafenib for recurrence of hepatocellular carcinoma after liver transplantation	2014	24507059	10.1016/j.transproceed.2013.10.035	Research	PubMed	EXCLUDED
398	Indications and limits for associating liver partition and portal vein ligation for staged hepatectomy (ALPPS). Lessons Learned from 15 cases at a single centre	2014	24420797	10.1055/s-0033-1356364	Clinical Trial	PubMed	EXCLUDED
399	When to consider liver transplant during the management of chronic liver disease	2014	24266919	10.1016/j.mcna.2013.09.007	Review	PubMed	EXCLUDED
400	Neutrophil and platelet-to-lymphocyte ratio as new predictors of dropout and recurrence after liver transplantation for hepatocellular cancer	2014	24118272	10.1111/tri.12191	Research	PubMed	INCLUDED		Yes	Yes	Yes	Yes	N/A	Yes	Yes	Not stated. Just refer "our institution" and "single institution" and the authors are from 5 different institutions	No	No info	No	Yes	No	Milan	-	-
401	[Liver transplantation - current aspects of allocation, indication and donor pool expansion]	2013	23238834	10.1055/s-0032-1315143	Review	PubMed	EXCLUDED	In german
402	"Metroticket" predictor for assessing liver transplantation to treat hepatocellular carcinoma: a single-center analysis in mainland China	2013	24307805	10.3748/wjg.v19.i44.8093	Research	PubMed	INCLUDED		Yes	Yes	No	No	No. No KM curves.	No	Yes	Both (no numbers)	-	-	No	No. Calculation with explant	No	-	-	-
403	High intensity focused ultrasound, liver disease and bridging therapy	2013	24282341	10.3748/wjg.v19.i43.7494	Review	PubMed	EXCLUDED
404	[Degree of uniformity in the treatment of hepatocellular carcinoma in the Spanish teams of liver transplantation]	2013	23706683	10.1016/j.medcli.2013.03.009	Research	PubMed	EXCLUDED	In Spanish
405	Expanded criteria for hepatocellular carcinoma after liver transplantation: a 20-year evolution	2013	24719947	N/A	Comparative study	PubMed	INCLUDED		Yes	Yes	No	No	No. Only survival, without number at risk	Yes	Yes	Both (67.2% living)	-	-	No	N/A	No	-	-	-
406	The lethal and enduring inequity of deceased donor liver allocation policy for hepatocellular carcinoma in the United States	2013	24119018	10.1111/ajt.12442	Editorial	PubMed	EXCLUDED
407	HCC patients suffer less from geographic differences in organ availability	2013	24011291	10.1111/ajt.12441	Comparative study	PubMed	EXCLUDED
408	A mathematical model for optimizing the indications of liver transplantation in patients with hepatocellular carcinoma	2013	24139285	10.1186/1742-4682-10-60	Research	PubMed	INCLUDED		Yes	Yes	No	No	No. Only survival, without number at risk	Yes	Not stated	Not stated	-	-	No	N/A	No	-	-	-
409	[Hepatitis B: who should be treated?]	2013	24984330	N/A	Review	PubMed	EXCLUDED	In Croatian
410	Safety and efficacy of metformin in patients with type 2 diabetes mellitus and chronic hepatitis C	2013	24259699	10.1177/1060028013503108	Review	PubMed	EXCLUDED
411	Additive effect of sirolimus and anti-death receptor 5 agonistic antibody against hepatocellular carcinoma	2013	23895107	10.1111/liv.12275	Research	PubMed	EXCLUDED
412	Alpha-fetoprotein and modified response evaluation criteria in solid tumors progression after locoregional therapy as predictors of hepatocellular cancer recurrence and death after transplantation	2013	23873764	10.1002/lt.23706	Multicenter study	PubMed	INCLUDED		Yes	Yes	Yes	No	No. No number at risk	Yes	Yes	Not stated	-	No info	No	N/A	No	-	-	-
413	Comparison of survival and tumor recurrence rates in patients undergoing liver transplantation for hepatitis B-related hepatocellular carcinoma using Milan, Shanghai Fudan and Hangzhou criteria	2013	23782458	10.1111/1751-2980.12083	Comparative study	PubMed	INCLUDED		Yes	Yes	Yes	No	No. No number at risk	Yes	Yes	Both (23.9% living)	-	No info	No	-	No	-	-	-
414	Viral status at the time of liver transplantation for hepatocellular carcinoma: a modern predictor of longterm survival	2013	23782341	10.1111/hpb.12134	Research	PubMed	EXCLUDED
415	Barriers to liver transplantation in HIV infected patients	2013	24579241	10.2143/ACB.3249	Review	PubMed	EXCLUDED
416	Long-term results using old liver grafts for transplantation: sexagenerian versus liver donors older than 70 years	2013	23703639	10.1007/s00268-013-2085-7	Comparative study	PubMed	EXCLUDED
417	[Liver transplant indication and waiting list inclusion]	2013	24007218	N/A	Review	PubMed	EXCLUDED	In czech
418	Role of ¹⁸F-FDG PET CT as an independent prognostic indicator in patients with hepatocellular carcinoma	2013	23689586	10.1097/MNM.0b013e3283622eef	Research	PubMed	EXCLUDED
419	Pulmonary contraindications, indications and MELD exceptions for liver transplantation: a contemporary view and look forward	2013	23557870	10.1016/j.jhep.2013.03.026	Review	PubMed	EXCLUDED
420	Underreporting of liver transplant waitlist removals due to death or clinical deterioration: results at four major centers	2013	23765112	10.1097/TP.0b013e3182970619	Multicenter study	PubMed	EXCLUDED
421	Improved waiting-list outcomes in Argentina after the adoption of a model for end-stage liver disease-based liver allocation policy	2013	23775946	10.1002/lt.23665	Research	PubMed	EXCLUDED
422	Consequences of the implementation of the Model for End-stage Liver Disease system for liver allocation in Brazil	2013	23747144	10.1016/j.transproceed.2012.11.007	Research	PubMed	EXCLUDED
423	A multidisciplinary approach: group dynamics	2013	23632364	10.1097/MCG.0b013e31829331de	Review	PubMed	EXCLUDED
424	Pathologic response to non-surgical locoregional therapies as potential selection criteria for liver transplantation for hepatocellular carcinoma	2013	23792531	10.12659/AOT.883939	Research	PubMed	EXCLUDED
425	Liver transplantation in 2013: challenges and controversies	2013	23831904	N/A	Review	PubMed	EXCLUDED
426	Evaluation of total tumor volume and pretransplantation α-fetoprotein level as selection criteria for liver transplantation in patients with hepatocellular cancer	2013	23769067	10.1016/j.transproceed.2012.12.010	Research	PubMed	INCLUDED		Yes	Yes	Yes	No	No. No number at risk	Yes	No (3 years)	Not stated	-	N/A	No	-	No	-	-	-
427	Recurrence after liver transplantation for hepatocellular carcinoma according to up-to-seven criteria	2013	23742832	10.5754/hge12997	Multicenter study	PubMed	INCLUDED		Yes	Yes	Yes	No criteria alone (no)	No criteria alone and no nº at risk	Yes (no criteria alone)	Yes	No stated	No	No info	No	-	No	-	-	-
428	Serum alpha-fetoprotein level independently predicts posttransplant survival in patients with hepatocellular carcinoma	2013	23536495	10.1002/lt.23652	Multicenter study	PubMed	INCLUDED		Yes	Yes	No	No	No. Only survival	Yes	Yes	Both (5.5% living)	-	N/A	No	-	No	-	-	-
429	Pre-liver transplant biopsy in hepatocellular carcinoma: a potential criterion for exclusion from transplantation?	2013	23458127	10.1111/hpb.12008	Research	PubMed	INCLUDED		Yes	Yes	No	No	No. Only survival	Yes	Yes	Not stated	-	N/A	No	-	No	-	-	-
430	Allografts positive for hepatitis B surface antigen in liver transplant for disease related to hepatitis B virus	2013	23176583	10.6002/ect.2012.0095	Research	PubMed	EXCLUDED
431	TGF-β signaling is often attenuated during hepatotumorigenesis, but is retained for the malignancy of hepatocellular carcinoma cells	2013	23704908	10.1371/journal.pone.0063436	Research	PubMed	EXCLUDED
432	Impact of MELD score implementation on liver allocation: experience at a Brazilian center	2013	23619261	N/A	Research	PubMed	EXCLUDED
433	Multivariate analysis of prognostic factors for survival following doxorubicin-eluting bead transarterial chemoembolization for hepatocellular carcinoma	2013	23384831	10.1016/j.jvir.2012.12.003	Research	PubMed	EXCLUDED
434	Local access to subspecialty care influences the chance of receiving a liver transplant	2013	23213024	10.1002/lt.23588	Research	PubMed	EXCLUDED
435	Donor-recipient matching: myths and realities	2013	23104164	10.1016/j.jhep.2012.10.020	Review	PubMed	EXCLUDED
436	Effect of autotransfusion system on tumor recurrence and survival in hepatocellular carcinoma patients	2013	23538988	10.3748/wjg.v19.i10.1625	Research	PubMed	EXCLUDED
437	Hepatocyte nuclear factor 1β is a novel prognostic marker independent of the Milan criteria in transplantable hepatocellular carcinoma: a retrospective analysis based on tissue microarrays	2013	23203386	10.1002/lt.23584	Retrospective	PubMed	INCLUDED		Yes	Yes	Yes	Yes	N/A	Yes	Yes	Both (91.8% living)	-	No info	No	-	No	Milan and HNF1B	-	-
438	New OPTN/UNOS policy for liver transplant allocation: standardization of liver imaging, diagnosis, classification, and reporting of hepatocellular carcinoma	2013	23362092	10.1148/radiol.12121698	Editorial	PubMed	EXCLUDED
439	11C-acetate and 18F-FDG PET/CT for clinical staging and selection of patients with hepatocellular carcinoma for liver transplantation on the basis of Milan criteria: surgeon's perspective	2013	23321459	10.2967/jnumed.112.107516	Research	PubMed	EXCLUDED
440	Interferon for interferon nonresponding and relapsing patients with chronic hepatitis C	2013	23440791	10.1002/14651858.CD003617.pub2	Review	PubMed	EXCLUDED	Repeated in Cochrane Search
441	Liver transplantation: an appraisal of the present situation	2013	23797139	10.1159/000347213	Review	PubMed	EXCLUDED
442	Hepatocellular cancer and liver transplantation: a Western experience	2013	22941018	10.1007/978-3-642-16037-0_9	Review	PubMed	EXCLUDED
443	Selective use of extended criteria deceased liver donors with anatomic variations	2013	23274335	10.12659/aot.883705	Case Report	PubMed	EXCLUDED
444	Management of recurrent hepatocellular carcinoma in liver transplant recipients: a systematic review	2013	23216564	10.6002/ect.2012.0085	Review	PubMed	EXCLUDED
445	Liver transplantation for hepatocellular carcinoma using extended criteria donor grafts	2013	23146507	10.1016/j.transproceed.2012.09.021	Research	PubMed	EXCLUDED
446	Liver transplantation in septuagenarians receiving model for end-stage liver disease exception points for hepatocellular carcinoma: the national experience	2012	22821681	10.1002/lt.23513	Comment	PubMed	EXCLUDED
447	Detection of alcohol consumption in patients with alcoholic liver cirrhosis during the evaluation process for liver transplantation	2012	22577089	10.1002/lt.23468	Research	PubMed	EXCLUDED
448	MELD-based graft allocation system fails to improve liver transplantation efficacy in a single-center intent-to-treat analysis	2012	22959095	10.1016/j.clinre.2012.07.009	Research	PubMed	EXCLUDED
449	Liver transplantation for hepatocellular carcinoma: a model including α-fetoprotein improves the performance of Milan criteria	2012	22750200	10.1053/j.gastro.2012.05.052	Research	PubMed	INCLUDED		Yes	Yes	Yes	Yes	N/A	Yes	Yes	Not stated. See Nadalin 2016, LDLT in Italy < 5% see http://irodat.org	~3% validation cohort (none in the training cohort)	Not stated. Separates recurrence from death	No	Yes	Yes	AFP	AFP Score: Largest tumor diameter: ≤ 3 cm [0 points]; 3 - 6 cm [1 point]; > 6 cm [4 points] + Number of tumors: 1 - 3 [0 points]; ≥ 4 [2 points] + AFP level: ≤ 100 ng/mL [0 points]; 100 – 1000 ng/mL [2 points]; > 1000 ng/mL [3 points]. Score ≤ 2	Test
450	Impact of sirolimus and tacrolimus on mortality and graft loss in liver transplant recipients with or without hepatitis C virus: an analysis of the Scientific Registry of Transplant Recipients Database	2012	22641474	10.1002/lt.23479	Comparative study	PubMed	EXCLUDED
451	Liver transplantation for hepatocellular cancer: UCL experience in 137 adult cirrhotic patients. Alpha-foetoprotein level and locoregional treatment as refined selection criteria	2012	22716073	10.1111/j.1432-2277.2012.01512.x	Research	PubMed	INCLUDED		Yes	Yes	Yes	Yes	N/A	No	Yes	Both (4.4% living)	-	Tumour-free survival (TFS) was defined as the time interval between date of LT and of HCC recurrence.	No	No. Explants used	No	Milan (+ LRT)	-	-
452	Liver transplantation and expanded Milan criteria: does it really work?	2012	23011240	10.1590/s0004-28032012000300004	Review	PubMed	EXCLUDED (review/meta-analysis)
453	Risk factors for liver transplant waitlist dropout in patients with hepatocellular carcinoma	2012	22693962	10.1111/j.1399-0012.2012.01668.x	Research	PubMed	EXCLUDED
454	A model for dropout assessment of candidates with or without hepatocellular carcinoma on a common liver transplant waiting list	2012	22271250	10.1002/hep.25603	Comparative study	PubMed	EXCLUDED
455	Liver transplantation for hepatocellular carcinoma: how far can the selection criteria be expanded?	2012	26201470	10.1007/s12072-012-9351-x	Review	PubMed	EXCLUDED (review/meta-analysis)
456	Comparative effectiveness of donation after cardiac death versus donation after brain death liver transplantation: Recognizing who can benefit	2012	22645057	10.1002/lt.23418	Comparative study	PubMed	EXCLUDED
457	Mortality risk after liver transplantation in hepatocellular carcinoma recipients: a nonlinear predictive model	2012	22341043	10.1016/j.surg.2011.12.034	Research	PubMed	INCLUDED		Yes	Yes	No	No	No. No KM curves	No	Yes	Yes	-	-	No	N/A	No	-	-	-
458	Can we direct organ allocation based on predicted outcome? Hepatocellular carcinoma outside of UCSF criteria or retransplant?	2012	22282322	10.1007/s00423-012-0910-3	Research	PubMed	EXCLUDED
459	Transarterial chemoembolization in very early and early-stage hepatocellular carcinoma patients excluded from curative treatment: a prospective cohort study	2012	21466931	10.1016/j.ejrad.2011.03.046	Research	PubMed	EXCLUDED
460	Update in liver transplantation	2012	22450898	10.1097/MOG.0b013e3283527f16	Review	PubMed	EXCLUDED
461	Systematic review: the prognostic role of alpha-fetoprotein following liver transplantation for hepatocellular carcinoma	2012	22429190	10.1111/j.1365-2036.2012.05060.x	Review	PubMed	EXCLUDED (review/meta-analysis)
462	Steroid elimination within 24 hours after orthotopic liver transplantation: effectiveness and tolerability	2012	22484580	10.1016/s1499-3872(12)60138-6	Comparative study	PubMed	EXCLUDED
463	Treatment of an elderly patient with hepatocellular carcinoma: counseling from the patient's point of view	2012	22359357	10.1002/lt.23417	Editorial	PubMed	EXCLUDED
464	Hepatocellular carcinoma and model for end-stage liver disease exceptions: the more we understand, the more challenging the allocation gets	2012	22323420	10.1002/lt.23409	Editorial	PubMed	EXCLUDED
465	Increasing disparity in waitlist mortality rates with increased model for end-stage liver disease scores for candidates with hepatocellular carcinoma versus candidates without hepatocellular carcinoma	2012	22271656	10.1002/lt.23394	Comparative study	PubMed	EXCLUDED
466	Liver transplantation in septuagenarians receiving model for end-stage liver disease exception points for hepatocellular carcinoma: the national experience	2012	22250078	10.1002/lt.23385	Comparative study	PubMed	EXCLUDED
467	Combination of biological and morphological parameters for the selection of patients with hepatocellular carcinoma waiting for liver transplantation	2012	22192083	10.1111/j.1399-0012.2011.01572.x	Research	PubMed	INCLUDED		Yes	Yes	Yes	Yes	N/A	No	Yes	Not stated	Patients who exceeded the selection criteria while waiting for LT were down-staged using loco- regional therapies; patients who showed good response were maintained on the list. During the study, 41 patients (26%) exceeded the MC and 23 (14.6%) the UCSF criteria.	No info	No	Yes	No	Milan, AFP-TTD, UCSF	AFP ≤ 400 ng/mL + TTD (total tumor diameter) ≤ 8 cm [within]	Test exlcuding AFP-TTD (training)
468	Incidence and risk factors of hepatocellular carcinoma recurrence after liver transplantation in the MELD era	2012	21953139	10.1007/s10620-011-1910-9	Research	PubMed	EXCLUDED
469	Liver transplantation for hepatocellular carcinoma in clinical practice: the lesson from a 20-year multicentre experience in Italy	2012	22108511	10.1097/MEG.0b013e32834e153c	Multicenter study	PubMed	EXCLUDED
470	Micro RNA expression profiles as adjunctive data to assess the risk of hepatocellular carcinoma recurrence after liver transplantation	2012	22008552	10.1111/j.1600-6143.2011.03788.x	Comparative study	PubMed	INCLUDED		Yes	Yes	Yes	No	No. No nº at risk	No	Yes	Not stated	-	The primary outcome was defined as recurrence free survival time. The observation time of recurrence free subjects was, therefore, considered a right-censored survival time	No	N/A	No	-	-	-
471	Long-term outcomes of patients with primary biliary cirrhosis and hepatocellular carcinoma	2012	21963959	10.1016/j.cgh.2011.09.013	Research	PubMed	EXCLUDED
472	Predictors of liver transplant eligibility for patients with hepatocellular carcinoma in a safety net hospital	2012	21953138	10.1007/s10620-011-1904-7	Research	PubMed	EXCLUDED
473	[Selection criteria decisive in hepatocellular carcinoma]	2012	23097883	N/A	Review	PubMed	EXCLUDED	In Swedish
474	Liver transplantation for hepatocellular carcinoma: indications, bridge therapy and adjuvant therapy	2012	22458042	10.1002/sta4.3	Review	PubMed	EXCLUDED
475	Beyond the Milan criteria: what risks for patients with hepatocellular carcinoma progression before liver transplantation?	2012	21897282	10.1097/MCG.0b013e31822b36f6	Research	PubMed	EXCLUDED
476	Rate of tumor growth predicts recurrence of hepatocellular carcinoma after liver transplantation in patients beyond Milan or UCSF criteria	2012	22172852	10.1016/j.transproceed.2011.09.043	Research	PubMed	INCLUDED		Yes	Yes	Yes	No	No. No nº at risk	No	Yes	Yes	-	No info	No	Yes	No	Milan UCSF	-	-
477	Effects of risk factors and Ki-67 on rates of recurrence on patients who have undergone liver transplant for hepatocellular carcinoma	2012	22172851	10.1016/j.transproceed.2011.09.067	Research	PubMed	INCLUDED		Yes	Yes	Yes	No	No. No number at risk	No	Yes	Both (68% living)	-	No info	No	-	No	-	-	-
478	[Liver transplantation - when and for whom it should be performed]	2011	22139986	10.1024/0040-5930/a000234	Review	PubMed	EXCLUDED	In german
479	Evaluation of hepatocellular carcinoma size using two-dimensional and volumetric analysis: effect on liver transplantation eligibility	2011	21962475	10.1016/j.acra.2011.08.011	Comparative study	PubMed	EXCLUDED
480	The modernized treatment of hepatocellular cancer: time to think twice!	2011	21789680	10.1007/s13304-011-0097-0	Editorial	PubMed	EXCLUDED
481	Peri-intraprocedural imaging: US, CT, and MRI	2011	21584636	10.1007/s00261-011-9750-9	Review	PubMed	EXCLUDED
482	Liver transplantation for hepatocellular carcinoma: lessons learned and future directions	2011	22032525	10.1016/j.cld.2011.08.010	Review	PubMed	EXCLUDED
483	MELD Exceptions and Rates of Waiting List Outcomes	2011	21920019	10.1111/j.1600-6143.2011.03735.x	Research	PubMed	EXCLUDED
484	Liver transplantation: Toward a unified allocation system	2011	21970965	10.1038/nrgastro.2011.163	Review	PubMed	EXCLUDED
485	Is the treatment of hepatocellular carcinoma on the waiting list necessary?	2011	21954097	21954097	Review	PubMed	EXCLUDED
486	Hepatic radiation toxicity: avoidance and amelioration	2011	21939854	10.1016/j.semradonc.2011.05.003	Review	PubMed	EXCLUDED
487	Model for end-stage liver disease exceptions: proceed with caution	2011	21837739	10.1002/lt.22402	Editorial	PubMed	EXCLUDED
488	Place of liver transplantation in the treatment of hepatocellular carcinoma in the normal liver	2011	21796760	10.1002/lt.22393	Review	PubMed	EXCLUDED
489	Summary of candidate selection and expanded criteria for liver transplantation for hepatocellular carcinoma: a review and consensus statement	2011	21748847	10.1002/lt.22380	Review	PubMed	EXCLUDED
490	Is tumor biopsy necessary?	2011	21744470	10.1002/lt.22374	Review	PubMed	EXCLUDED
491	Imaging diagnosis and staging of hepatocellular carcinoma	2011	21739567	10.1002/lt.22369	Review	PubMed	EXCLUDED
492	Markers for microvascular invasion in hepatocellular carcinoma: where do we stand?	2011	21714066	10.1002/lt.22368	Review	PubMed	EXCLUDED
493	What is the role of adjuvant therapy after liver transplantation for hepatocellular carcinoma?	2011	21714065	10.1002/lt.22367	Review	PubMed	EXCLUDED
494	Milan criteria in liver transplantation for hepatocellular carcinoma: an evidence-based analysis of 15 years of experience	2011	21695773	10.1002/lt.22365	Review	PubMed	EXCLUDED (review/meta-analysis)
495	Model for end-stage liver disease exceptions in the context of the French model for end-stage liver disease score-based liver allocation system	2011	21695771	10.1002/lt.22363	Review	PubMed	EXCLUDED
496	Treatment of recurrent hepatocellular carcinoma after liver transplantation	2011	21688382	10.1002/lt.22361	Review	PubMed	EXCLUDED
497	What is the best staging system for hepatocellular carcinoma in the setting of liver transplantation?	2011	21656653	10.1002/lt.22352	Review	PubMed	EXCLUDED
498	2010 International Consensus Conference on Liver Transplantation for Hepatocellular Carcinoma: texts of experts	2011	21656651	10.1002/lt.22350	Review	PubMed	EXCLUDED
499	Tissue biomarkers as predictors of outcome and selection of transplant candidates with hepatocellular carcinoma	2011	21594967	10.1002/lt.22340	Review	PubMed	EXCLUDED (review/meta-analysis)
500	Which matters most: number of tumors, size of the largest tumor, or total tumor volume?	2011	21584928	10.1002/lt.22336	Review	PubMed	EXCLUDED (review/meta-analysis)
501	Tools for monitoring patients with hepatocellular carcinoma on the waiting list and after liver transplantation	2011	21584926	10.1002/lt.22334	Review	PubMed	EXCLUDED
502	Comparative analysis of outcome in patients with hepatocellular carcinoma exceeding the milan criteria treated with liver transplantation versus partial hepatectomy	2011	20938319	10.1097/COC.0b013e3181ec63dd	Comparative study	PubMed	EXCLUDED
503	[Accuracy of multislice computed tomography in the diagnosis of hepatocellular carcinoma in patients with cirrhosis evaluated for liver transplantation]	2011	22232996	N/A	Research	PubMed	EXCLUDED	In Spanish
504	Prognosis in the early stages of hepatocellular carcinoma: Predicting outcomes and properly selecting patients for curative options	2011	21912758	10.1155/2011/302457	Editorial	PubMed	EXCLUDED
505	Ethical selection on liver transplantation and abandoning treatment for hepatocellular carcinoma in China	2011	21911141	10.1016/j.transproceed.2011.06.062	Research	PubMed	EXCLUDED
506	Liver transplantation for hepatocellular carcinoma: defining the impact of using extended criteria liver allografts	2011	21694662	10.1097/TP.0b013e3182252733	Research	PubMed	EXCLUDED
507	Molecular classification and clonal differentiation of hepatocellular carcinoma: the step forward for patient selection for liver transplantation	2011	21780900	10.1586/egh.11.48	Review	PubMed	EXCLUDED (review/meta-analysis)
508	FOXM1 expression predicts the prognosis in hepatocellular carcinoma patients after orthotopic liver transplantation combined with the Milan criteria	2011	21482449	10.1016/j.canlet.2011.03.009	Research	PubMed	INCLUDED		Yes	Yes	Yes	No	No	Yes	Yes	Not stated. See Wang 2022 LDLT < 20% in China	No	Recurrence-free survival (RFS) was defined as the period that patient had survived without tumor recurrence from the day of surgery. Tumor recurrence after OLT was considered as an event.	No	No. Explants for FOXM1 and pathological features for Milan	No	Milan and FOXM1	FOXM1 expression was ranked as follows: negative (zero point), no staining; weak positive (one point), nuclear reactivity in up to 10% of cells and/or with weak cytoplasmic staining; moderate positive (two points), nuclear reactivity 10–50% of cells and/or with dis- tinct cytoplasmic staining; strong positive (three points), nuclear reactivity more than 50% of cells and/or with strong cytoplasmic staining. Tumors were classified into following two groups: zero and one point, low FOXM1 expression group; two and three points, high FOXM1 expression group.	-
509	Role of alpha-fetoprotein in selection of patients with hepatocellular carcinoma waiting for liver transplantation: must we reconsider it?	2011	21928243	10.5301/JBM.2011.8557	Research	PubMed	INCLUDED		Yes	Yes	No	No	No. Only survival	Yes	Yes	Yes	-	-	No	N/A	No	-	-	-
510	Calcineurin inhibitors in liver transplantation: to be or not to be	2011	21839238	10.1016/j.transproceed.2011.05.012	Research	PubMed	EXCLUDED
511	Impact of tumour differentiation to select patients before liver transplantation for hepatocellular carcinoma	2011	21645209	10.1111/j.1478-3231.2010.02425.x	Comparative study	PubMed	INCLUDED		Yes	Yes	Yes	Yes	N/A	No	Yes	Not stated	-	No info	No	No uses ecplants	No	-	-	-
512	Weissella confusa bacteremia in a liver transplant patient with hepatic artery thrombosis	2011	21504525	10.1111/j.1399-3062.2010.00579.x	Case Report	PubMed	EXCLUDED
513	Maintenance therapy with peginterferon alfa-2b does not prevent hepatocellular carcinoma in cirrhotic patients with chronic hepatitis C	2011	21419770	10.1053/j.gastro.2011.03.010	Randomized Controlled Trial	PubMed	EXCLUDED
514	Strategies of immunosuppression for liver transplant recipients with hepatocellular carcinoma	2011	21486580	10.1016/j.transproceed.2011.01.090	Research	PubMed	EXCLUDED
515	Selection criteria for hepatectomy in patients with hepatocellular carcinoma classified as Child-Pugh class B	2011	21190110	10.1007/s00268-010-0929-y	Research	PubMed	EXCLUDED
516	Liver Match, a prospective observational cohort study on liver transplantation in Italy: study design and current practice of donor-recipient matching	2011	21185796	10.1016/j.dld.2010.11.002	Multicenter study	PubMed	EXCLUDED
517	Liver transplantation for advanced hepatocellular carcinoma using poor tumor differentiation on biopsy as an exclusion criterion	2011	21294289	10.1097/sla.0b013e31820508f1	Research	PubMed	EXCLUDED
518	Criteria for liver transplantation for hepatocellular carcinoma: what is an acceptable outcome?	2011	21205155	10.1111/j.1478-3231.2010.02413.x	Review	PubMed	EXCLUDED
519	Clinical and molecular insights into the hepatocellular carcinoma tumour marker des-γ-carboxyprothrombin	2011	20874725	10.1111/j.1478-3231.2010.02348.x	Review	PubMed	EXCLUDED
520	Total tumor volume predicts recurrence of hepatocellular carcinoma after liver transplantation in patients beyond Milan or UCSF criteria	2011	21168743	10.1016/j.transproceed.2010.10.012	Research	PubMed	INCLUDED		Yes	Yes	Yes	No	No. Without number at risk	Yes	Yes	Not stated	-	No info	No	-	No	-	-	-
521	Large benign hepatocellular nodules in cirrhosis due to chronic venous outflow obstruction: diagnostic confusion with hepatocellular carcinoma	2011	21168640	10.1016/j.transproceed.2010.09.070	Research	PubMed	EXCLUDED
522	Rates of surveillance and management of hepatocellular carcinoma in patients evaluated at a liver transplant center	2011	20683659	10.1007/s10620-010-1366-3	Research	PubMed	EXCLUDED
523	Inherited hepatocellular carcinoma	2010	20955973	10.1016/j.bpg.2010.07.008	Review	PubMed	EXCLUDED
524	Selection of patients with hepatocellular carcinoma before liver transplantation: need to combine alpha-fetoprotein with morphology?	2010	20943453	N/A	Editorial	PubMed	EXCLUDED
525	Treatment of hepatocellular carcinoma in the transplant era	2010	21219811	N/A	Comparative study	PubMed	EXCLUDED	In Spanish
526	An early regional experience with expansion of Milan Criteria for liver transplant recipients	2010	20883543	10.1111/j.1600-6143.2010.03222.x	Multicenter study	PubMed	INCLUDED		Yes	Yes	Yes	No	No. Without number at risk	Yes	No	Not stated	-	-	No	-	No	-	-	-
527	Model for end-stage liver disease-based allocation system for liver transplantation in Argentina: does it work outside the United States?	2010	20815854	10.1111/j.1477-2574.2010.00199.x	Research	PubMed	EXCLUDED
528	The survival benefit of liver transplantation in hepatocellular carcinoma patients	2010	20381438	10.1016/j.dld.2010.02.010	Research	PubMed	EXCLUDED
529	Response to therapy as a criterion for awarding priority to patients with hepatocellular carcinoma awaiting liver transplantation	2010	20217249	10.1245/s10434-010-0993-4	Research	PubMed	EXCLUDED
530	Clinical outcomes for Saudi and Egyptian patients receiving deceased donor liver transplantation in China	2010	20353478	10.1111/j.1600-6143.2010.03088.x	Multicenter study	PubMed	EXCLUDED
531	Lamivudine or adefovir dipivoxil alone or combined with immunoglobulin for preventing hepatitis B recurrence after liver transplantation	2010	20614442	10.1002/14651858.CD006005.pub2	Review	PubMed	EXCLUDED	Repeated in Cochrane Search
532	The impact of the model for end-stage liver disease (MELD) on liver transplantation in one center in Brazil	2010	21140081	10.1590/s0004-28032010000300004	Comparative study	PubMed	EXCLUDED
533	UCSF criteria by pre-transplant radiologic study can not assure similar post-transplant results of hepatocellular carcinoma within Milan criteria	2010	21033236	N/A	Research	PubMed	INCLUDED		NOT POSSIBLE
534	Design and rationale for the non-interventional Global Investigation of Therapeutic DEcisions in Hepatocellular Carcinoma and Of its Treatment with Sorafenib (GIDEON) study	2010	20642705	10.1111/j.1742-1241.2010.02414.x	Clinical Trial	PubMed	EXCLUDED
535	Current controversies surrounding liver transplantation for hepatocellular carcinoma	2010	20594247	10.1111/j.1440-1746.2010.06335.x	Review	PubMed	EXCLUDED
536	Impact of the preoperative des-gamma-carboxy prothrombin level on prognosis after hepatectomy for hepatocellular carcinoma meeting the Milan criteria	2010	20582515	10.1007/s00595-009-4109-3	Research	PubMed	INCLUDED		Yes	Yes	Yes	No	No. Without number at risk	Yes	Yes	Not stated	-	-	No	N/A	No	-	-	-
537	Surveillance and early diagnosis of hepatocellular carcinoma	2010	20547307	10.1016/S1590-8658(10)60509-9	Research	PubMed	EXCLUDED
538	Liver transplantation for primary or secondary endocrine tumors	2010	20492617	10.1111/j.1432-2277.2010.01110.x	Research	PubMed	EXCLUDED
539	Nonoperative therapies for combined modality treatment of hepatocellular cancer: expert consensus conference	2010	20590906	10.1111/j.1477-2574.2010.00186.x	Comment	PubMed	EXCLUDED
540	Surgical treatment of hepatocellular cancer: expert consensus conference	2010	20590904	10.1111/j.1477-2574.2010.00188.x	Comment	PubMed	EXCLUDED
541	Timing of hepatitis C antiviral therapy in patients with advanced liver disease: a decision analysis model	2010	20517909	10.1002/lt.22072	Research	PubMed	EXCLUDED
542	Hepatitis B virus infection and liver transplantation	2010	20445447	10.1097/MOT.0b013e32833991f8	Review	PubMed	EXCLUDED
543	Molecular signature for HCC: role in predicting outcomes after liver transplant and selection for potential adjuvant treatment	2010	20414113	10.1097/MOT.0b013e328339837b	Review	PubMed	EXCLUDED (review/meta-analysis)
544	RIFLE criteria and hepatic function in the assessment of acute renal failure in liver transplantation	2010	20534269	10.1016/j.transproceed.2010.03.128	Research	PubMed	EXCLUDED
545	Estimation of the harm to the waiting list as a crucial factor in the selection of patients with hepatocellular carcinoma for liver transplantation	2010	20534259	10.1016/j.transproceed.2010.03.089	Research	PubMed	EXCLUDED
546	Laparoscopic ultrasound-guided radiofrequency ablation as a bridge to liver transplantation for hepatocellular carcinoma: preliminary results	2010	20534255	10.1016/j.transproceed.2010.03.091	Research	PubMed	EXCLUDED
547	Criteria for diagnosing benign portal vein thrombosis in the assessment of patients with cirrhosis and hepatocellular carcinoma for liver transplantation	2010	20440775	10.1002/lt.22044	Clinical Trial	PubMed	EXCLUDED
548	Liver transplantation for hepatocellular carcinoma in the model for end-stage liver disease era	2010	20421039	10.1016/j.jamcollsurg.2010.01.007	Research	PubMed	EXCLUDED
549	Patients with unresectable hepatocellular carcinoma beyond Milan criteria: should we perform transarterial chemoembolization or liver transplantation?	2010	20430181	10.1016/j.transproceed.2010.02.027	Research	PubMed	EXCLUDED
550	Hepatocellular carcinoma: CT for tumor response after transarterial chemoembolization in patients exceeding Milan criteria--selection parameter for liver transplantation	2010	20308465	10.1148/radiol.09090927	Research	PubMed	EXCLUDED
551	[The value of MELD in the allocation of priority for liver transplantation candidates]	2010	19631411	10.1016/j.gastrohep.2009.04.007	Review	PubMed	EXCLUDED	In Spanish
552	Improving the waiting list by using 75-year-old donors for recipients with hepatocellular carcinoma	2010	20304209	10.1016/j.transproceed.2010.02.015	Research	PubMed	EXCLUDED
553	Exclusions and deaths on the liver transplant waiting list	2010	20304208	10.1016/j.transproceed.2010.02.009	Research	PubMed	EXCLUDED
554	Report of a national conference on liver allocation in patients with hepatocellular carcinoma in the United States	2010	20209641	10.1002/lt.21999	Research	PubMed	EXCLUDED
555	Tumor recurrence following liver transplantation for hepatocellular carcinoma: role of tumor proliferation status	2010	20209638	10.1002/lt.21993	Research	PubMed	INCLUDED		Yes	Yes	Yes	Yes	N/A	No	Yes	Yes	-	The time from liver transplantation to death due to tumor recurrence was used as the endpoint for the 21 patients who had died, and the time from liver transplantation to the diagnosis of recurrence was used for the 2 patients with recurrence who were alive at the time of censoring. Patients who died of causes not related to tumor recurrence were censored at the date of death.	No	N/A	No	Milan, UCSF, Up7	-	Test
556	The Milan criteria: no room on the metro for the king?	2010	20209585	10.1002/lt.22037	Editorial	PubMed	EXCLUDED
557	Liver allocation for patients with hepatocellular carcinoma	2010	20209584	10.1002/lt.22012	Editorial	PubMed	EXCLUDED
558	[Usefulness of pre-surgical biopsy in selecting patients with hepatocellular carcinoma for liver transplant]	2010	20074710	10.1016/j.ciresp.2009.11.026	Review	PubMed	EXCLUDED	In Spanish
559	Orthotopic liver transplantation: the first experience and results of the Vilnius University Hospital Santariskiu Klinikos	2010	20305313	N/A	Review	PubMed	EXCLUDED
560	Current immunosuppressive approaches in liver transplantation	2009	20195232	N/A	Review	PubMed	EXCLUDED
561	Hepatocellular carcinoma: the search for innovative adjuvant therapies	2009	20120843	N/A	Comment	PubMed	EXCLUDED
562	Getting a handle on posttransplant recurrence of HCC	2009	20120842	N/A	Comment	PubMed	EXCLUDED
563	Adjuvant treatment after orthotopic liver transplantation: is it really necessary?	2009	20120841	N/A	Review	PubMed	EXCLUDED
564	Prognostic significance of the DNA-index in liver transplantation for hepatocellular carcinoma in cirrhosis	2009	19953719	10.1097/sla.0b013e3181b2b195	Comparative study	PubMed	INCLUDED		Yes	Yes	No	No	No. Only survival	Yes	Yes	Both (10.6% living)	-	-	No	-	No	-	-	-
565	Rescue allocation for liver transplantation within Eurotransplant: the Heidelberg experience	2009	19930316	10.1111/j.1399-0012.2009.01109.x	Research	PubMed	EXCLUDED
566	Hepatic transplantation outcomes for carefully selected cirrhotic patients with hepatocellular carcinoma: experience at a small- to medium-volume centre	2009	19360451	10.1007/s11845-009-0333-5	Research	PubMed	EXCLUDED
567	Donor and recipient selection leads to good patient and graft outcomes for right lobe split transplantation versus whole graft liver transplantation in adult recipients	2009	19877214	10.1002/lt.21849	Comparative study	PubMed	EXCLUDED
568	Liver transplantation outcomes in 1,078 hepatocellular carcinoma patients: a multi-center experience in Shanghai, China	2009	19381688	10.1007/s00432-009-0584-6	Multicenter study	PubMed	INCLUDED		Yes	Yes	Yes	Yes	N/A	Yes	Yes	Both (0.37% living)	No	Disease-free survival (DFS) was calculated by considering any patients dead or living with recurrence as the event. The data were censored for living patients without signs of recurrence.	No	Yes	Yes	Milan, Shanghai	Milan: 1 tumor with diameter ≤ 5 cm or ≤ 3 tumors each with diameter ≤ 3 cm, and no macrovascular invasion // Shanghai Criteria: expansion of Milan criteria to include: a solitary lesion ·9 cm in diameter, no more than three lesions with the largest ·5 cm, a total tumor diameter ·9 cm without macrovascular invasion, lymph node invasion and extrahepatic metastasis	Test
569	Indicators of prognosis after liver transplantation in Chinese hepatocellular carcinoma patients	2009	19725152	10.3748/wjg.15.4170	Research	PubMed	INCLUDED		Yes	Yes	Yes	No	No. No nº at risk	Yes	Yes	Not stated	-	Tumor-free survival (TFS) time was calculated from the date of transplantation to the date when tumor recurrence and metastases were discovered, from the date of transplantation to the date of final follow-up, or from the date of transplantation to the date of loss to follow-up. The latter two conditions were also tabulated from censored data.	No	Yes	No	-	-	-
570	The model for end-stage liver disease score is the best prognostic factor in human immunodeficiency virus 1-infected patients with end-stage liver disease: a prospective cohort study	2009	19718643	10.1002/lt.21735	Multicenter study	PubMed	EXCLUDED
571	Viable strategies to facilitate liver transplantation for human immunodeficiency virus coinfection	2009	19718639	10.1002/lt.21840	Editorial	PubMed	EXCLUDED
572	Racial disparities in liver transplantation for hepatitis B: to be or not to be	2009	19718630	10.1002/lt.21848	Editorial	PubMed	EXCLUDED
573	The estimated number of patients with hepatocellular carcinoma selected for liver transplantation using expanded selection criteria	2009	19386075	10.1111/j.1432-2277.2009.00882.x	Research	PubMed	INCLUDED		Yes	Yes	No	No	No. No KM curves	No	Yes	Not stated	-	-	No	Yes	No	-	-	-
574	An intention-to-treat analysis of liver transplantation for hepatocellular carcinoma using organ procurement transplant network data	2009	19642139	10.1002/lt.21778	Research	PubMed	EXCLUDED
575	Are the Hangzhou criteria adaptable to hepatocellular carcinoma patients for liver transplantation in Western countries?	2009	19562722	10.1002/lt.21765	Comment	PubMed	EXCLUDED
576	Liberal selection criteria for liver transplantation for hepatocellular carcinoma	2009	19526621	10.1002/bjs.6619	Research	PubMed	EXCLUDED
577	Outcome of liver transplantation in hereditary hemochromatosis	2009	19490544	10.1111/j.1432-2277.2009.00863.x	Research	PubMed	EXCLUDED
578	Improved results of transplantation for hepatocellular carcinoma: a report from the International Registry of Hepatic Tumors in Liver Transplantation	2009	19479800	10.1002/lt.21738	Multicenter study	PubMed	EXCLUDED
579	Diagnostic performance of multidetector row computed tomography, superparamagnetic iron oxide-enhanced magnetic resonance imaging, and dual-contrast magnetic resonance imaging in predicting the appropriateness of a transplant recipient based on milan criteria: correlation with histopathological findings	2009	19462486	10.1097/rli.0b013e31819c9f44	Comparative study	PubMed	EXCLUDED
580	Prognostic evaluation of the donor risk index among a prospective cohort of Italian patients undergoing liver transplantation	2009	19460490	10.1016/j.transproceed.2009.03.097	Research	PubMed	EXCLUDED
581	Milan criteria versus San Francisco criteria in hepatocellular carcinoma: our center's experience	2009	19376413	10.1016/j.transproceed.2009.02.023	Research	PubMed	INCLUDED		Yes	Yes	No	No	No. No KM curves	No	Yes	Not stated	-	-	No	Yes	No	-	-	-
582	Liver transplantation for hepatocellular carcinoma: results of a multicenter study with common priorization criteria	2009	19376412	10.1016/j.transproceed.2009.02.028	Multicenter study	PubMed	INCLUDED		Yes	Yes	No	No	No. No KM curves	No	Yes	Not stated	-	-	No	Yes	No	-	-	-
583	Hepatocellular carcinoma and liver transplantation: a 12-year experience	2009	19376411	10.1016/j.transproceed.2009.02.029	Research	PubMed	INCLUDED		Yes	Yes	No	No	No. Only survival	Yes	Yes	Not stated	-	-	No	Yes	No	-	-	-
584	Post-liver transplant survival in hepatitis C patients is improving over time	2009	19326409	10.1002/lt.21691	Research	PubMed	EXCLUDED
585	Who should get a liver graft?	2009	19233503	10.1016/j.jhep.2009.01.013	Review	PubMed	EXCLUDED
586	Who should get a liver graft?	2009	19233502	10.1016/j.jhep.2009.01.012	Editorial	PubMed	EXCLUDED
587	Liver transplantation for hepatocellular carcinoma in the MELD era: leading roles of MELD score, AFP level, and recipient age as predictors of survival	2009	19156522	10.1007/s10620-008-0680-5	Review	PubMed	EXCLUDED
588	Expanding transplant criteria for hepatocellular carcinoma: small steps down a long road	2009	19241486	10.1002/hep.22855	Editorial	PubMed	EXCLUDED
589	Reassessing selection criteria prior to liver transplantation for hepatocellular carcinoma utilizing the Scientific Registry of Transplant Recipients database	2009	19152426	10.1002/hep.22693	Research	PubMed	INCLUDED		Yes	Yes	No	No	No. Only survival	Yes	Yes	Not stated	-	-	No	-	No	-	-	-
590	Poorer survival in patients whose explanted hepatocellular carcinoma (HCC) exceeds Milan or UCSF Criteria. An analysis of liver transplantation in HCC in Australia and New Zealand	2009	19590628	10.1111/j.1477-2574.2009.00022.x	Research	PubMed	INCLUDED		Yes	Yes	No	No	No. Only survival and no patients at risk	Yes	Yes	Yes	-	-	No	-	No	-	-	-
591	Candidate selection and organ allocation in liver transplantation	2009	19235658	10.1055/s-0029-1192054	Review	PubMed	EXCLUDED
592	Molecular adsorbent recirculating system (Mars) in patients with primary nonfunction and other causes of graft dysfunction after liver transplantation in the era of extended criteria donor organs	2009	19249528	10.1016/j.transproceed.2008.10.066	Research	PubMed	EXCLUDED
593	Use of AST platelet ratio index (APRI Score) as an alternative to liver biopsy for treatment indication in chronic hepatitis C	2009	19221530	N/A	Comparative study	PubMed	EXCLUDED
594	[Liver transplantation for hepatocellular carcinoma]	2009	19108968	10.1016/j.gcb.2008.11.005	Review	PubMed	EXCLUDED	In French
595	Sirolimus-based immunosuppression therapy in liver transplantation for patients with hepatocellular carcinoma exceeding the Milan criteria	2009	19100435	10.1016/j.transproceed.2008.03.165	Research	PubMed	EXCLUDED
596	Liver transplantation as a primary indication for intrahepatic cholangiocarcinoma: a single-center experience	2009	19010231	10.1016/j.transproceed.2008.08.053	Research	PubMed	EXCLUDED
597	Orthotopic liver transplantation for hepatocellular carcinoma: a thirteen-year single-center experience	2008	19010164	10.1016/j.transproceed.2008.09.006	Research	PubMed	EXCLUDED
598	Factors that predict survival in patients with cirrhosis considered for liver transplantation	2008	19010161	10.1016/j.transproceed.2008.08.110	Research	PubMed	EXCLUDED
599	NIH consensus development statement on management of hepatitis B	2008	18949020	N/A	Research	PubMed	EXCLUDED
600	Clinical outcome after pulmonary metastasectomy from primary hepatocellular carcinoma: analysis of prognostic factors	2008	18837090	10.3748/wjg.14.5717	Research	PubMed	EXCLUDED
601	Tumour ablation: current role in the liver, kidney, lung and bone	2008	18852074	10.1102/1470-7330.2008.9001	Research	PubMed	EXCLUDED
602	Expanded criteria for liver transplantation in patients with cirrhosis and hepatocellular carcinoma	2008	18825681	10.1002/lt.21576	Research	PubMed	INCLUDED		Yes	Yes	No	No	No. Only survival	Yes	Yes	Not stated	-	-	No	-	No	-	-	-
603	Liver transplantation for hepatocellular carcinoma: extension of indications based on molecular markers	2008	18602719	10.1016/j.jhep.2008.03.032	Research	PubMed	INCLUDED		Yes	Yes	Yes	Yes	N/A	No	Yes	Not stated. See Cotter 2022: < 5% LDLT in US	No	No info	No	No. Explants were used	No	FAI	NOTE: patients who died in <5 years without evidence of HCC recurrence (n = 45) were excluded.	Training
604	Brief communication: the relationship of regression of cirrhosis to outcome in chronic hepatitis C	2008	18794559	10.7326/0003-4819-149-6-200809160-00006	Communication	PubMed	EXCLUDED
605	Monitoring peripheral blood CD4+ adenosine triphosphate activity in a liver transplant cohort: insight into the interplay between hepatitis C virus infection and cellular immunity	2008	18756485	10.1002/lt.21529	Research	PubMed	EXCLUDED
606	[Value of liver transplantation in hepatocellular carcinoma treatment]	2008	18795603	N/A	Review	PubMed	EXCLUDED	in Chinese
607	Total tumor volume predicts risk of recurrence following liver transplantation in patients with hepatocellular carcinoma	2008	18668667	10.1002/lt.21484	Multicenter study	PubMed	INCLUDED		Yes	Yes	Yes	Yes	N/A	Yes	Yes	Both (no numbers). See Ivanics 2022, LDLT < 20% in 2008 in Canada and Cotter 2022: < 5% LDLT in US and http://irodat.org	Yes but not in the majority	Not stated. It also has survival	YES no follow-up	Yes	Yes	TTV	TTV criteria: TTV < 115 cm3	Training
608	Expansion of criteria for transplanting patients with hepatocellular carcinoma	2008	18668660	10.1002/lt.21522	Editorial	PubMed	EXCLUDED
609	Changing management and outcome of hepatocellular carcinoma: evaluation of 501 patients treated at a single comprehensive center	2008	18623039	10.1002/jso.21049	Research	PubMed	EXCLUDED
610	Preliminary results of liver transplantation for hepatocellular carcinoma among allocation organ policy strategies, neoadjuvant treatments, and intention-to-treat analysis	2008	18675103	10.1016/j.transproceed.2008.05.061	Research	PubMed	EXCLUDED
611	Treatment of chronic hepatitis C virus infection with pegylated interferon and ribavirin in cirrhotic patients awaiting liver transplantation	2008	18675089	10.1016/j.transproceed.2008.06.002	Research	PubMed	EXCLUDED
612	Hepatocellular carcinoma and liver transplantation: entering the area after the Milan and University of California at San Francisco criteria?	2008	18581506	10.1002/lt.21487	Editorial	PubMed	EXCLUDED
613	Validation of the HCC-MELD for dropout probability in patients with small hepatocellular carcinoma undergoing locoregional therapy	2008	18318736	10.1111/j.1399-0012.2008.00811.x	Research	PubMed	EXCLUDED
614	Liver transplantation in the setting of hepatocellular carcinoma and portal vein thrombosis: a challenging dilemma?	2008	18080191	10.1007/s10620-007-0099-4	Research	PubMed	EXCLUDED
615	Liver transplantation for hepatocellular carcinoma: Hangzhou experiences	2008	18580463	10.1097/TP.0b013e31816b67e4	Research	PubMed	EXCLUDED	RETRACTED
616	[General considerations, indications and contraindications for liver transplantation in Chile: a multicenter consensus development document]	2008	18769839	N/A	Multicenter study	PubMed	EXCLUDED	In Spanish
617	The changing face of patients presenting for liver transplantation	2008	8685318	10.1097/MOT.0b013e328300a070	Review	PubMed	EXCLUDED
618	Liver transplantation for hepatocellular carcinoma: the Hangzhou experience	2008	18522877	N/A	Editorial	PubMed	EXCLUDED
619	Indications for liver transplantation	2008	18471553	10.1053/j.gastro.2008.02.028	Review	PubMed	EXCLUDED
620	Risk factors for fatal recurrence of hepatocellular carcinoma and their role in selecting candidates for liver transplantation	2008	18397848	N/A	Comparative study	PubMed	EXCLUDED
621	Outcome of patients with hepatocellular carcinoma listed for liver transplantation within the Eurotransplant allocation system	2008	18383082	10.1002/lt.21399	Research	PubMed	EXCLUDED
622	Changing paradigm in the management of hepatocellular carcinoma improves the survival benefit of early detection by screening	2008	18362630	10.1097/SLA.0b013e31816a747a	Comparative study	PubMed	EXCLUDED
623	Fractional allelic imbalance could allow for the development of an equitable transplant selection policy for patients with hepatocellular carcinoma	2008	18266211	10.1002/lt.21393	Research	PubMed	INCLUDED		Yes	Yes	Yes	No	No. without number at risk	Yes	Yes	Not stated	-	No info	No	N/A	No	FAI	-	-
624	Hepatectomy for hepatocellular carcinoma patients who meet the Milan criteria	2008	18613420	N/A	Research	PubMed	EXCLUDED
625	[Indications and timing of liver transplantation]	2008	18533359	N/A	Review	PubMed	EXCLUDED	In Spanish
626	Liver transplantation in patients with hepatocellular carcinoma across Milan criteria	2008	18306328	10.1002/lt.21368	Comparative study	PubMed	INCLUDED		Yes	Yes	Yes	Yes	No criteria alone	Yes	Yes	Not stated. See Nadalin 2016, LDLT in Spain < 5%	No	No info. It also has survival	No	No. Uses explants.	No	Milan and Expanded	-	Training
627	Is percutaneous radiofrequency thermal ablation of hepatocellular carcinoma a safe procedure?	2008	18301300	10.1097/MEG.0b013e3282f1cc4a	Research	PubMed	EXCLUDED
628	Improving outcomes of liver retransplantation: an analysis of trends and the impact of Hepatitis C infection	2008	18211509	10.1111/j.1600-6143.2007.02082.x	Multicenter study	PubMed	EXCLUDED
629	Should the selection of children with hepatocellular carcinoma be based on Milan criteria?	2008	18086239	10.1111/j.1399-3046.2007.00852.x	Editorial	PubMed	EXCLUDED
630	Albumin mRNA in plasma predicts post-transplant recurrence of patients with hepatocellular carcinoma	2008	18192916	10.1097/01.tp.0000298003.88530.11	Research	PubMed	INCLUDED		Yes	Yes	Yes	Yes	N/A	Yes	Yes	Both (77.8% living)	-	recurrence as end-point censored at death	No	Yes	No	Plasma albumin mRNA level	-	Training
631	Selection of treatment modality for hepatocellular carcinoma according to the modified Japan Integrated Staging score	2008	18176962	10.3748/wjg.14.58	Research	PubMed	EXCLUDED
632	Liver transplantation at UCSF--a 20-year experience	2008	19708450	N/A	Research	PubMed	INCLUDED		Yes	Yes	No	No	No. No KM curves	No	N/A	Both (no %)	No	-	No	N/A	No	-	-	-
633	Role of Pittsburgh modified TNM criteria in prognosis prediction of liver transplantation for hepatocellular carcinoma	2007	18167202	N/A	Research	PubMed	INCLUDED		Yes	Yes	Yes	No	No. Only survival, no number at risk	Yes	No	Not stated	-	-	No	N/A	No	-	-	-
634	Transarterial chemoembolization for primary hepatocellular carcinoma in patients at high risk	2007	18057286	10.1016/j.jvir.2007.07.035	Research	PubMed	EXCLUDED
635	Minimizing risk associated with elderly liver donors by matching to preferred recipients	2007	17918247	10.1002/hep.21888	Clinical Trial	PubMed	EXCLUDED
636	Multifocal manifestation does not affect vascular invasion of hepatocellular carcinoma: implications for patient selection in liver transplantation	2007	17988261	10.1111/j.1399-0012.2007.00707.x	Research	PubMed	INCLUDED		Yes	Yes	Yes	No	No. Only survival, no number at risk	Yes	Yes	Both (1% living)	-	-	No	N/A	No	-	-	-
637	Liver transplantation for hepatocellular carcinoma: validation of the UCSF-expanded criteria based on preoperative imaging	2007	17868066	10.1111/j.1600-6143.2007.01965.x	Research	PubMed	INCLUDED		Yes	Yes	Yes	Yes	N/A	No	Yes	Both (7% living)	No	Only recurrence (death censored)	No	No. RFS UCSF calculates with patologic features	No	UCSF	-	Test
638	Validation of the Spanish version of the liver disease quality of life instrument among candidates for liver transplant	2007	17889161	10.1016/j.transproceed.2007.07.006	Research	PubMed	EXCLUDED
639	Liver transplantation for porphyria: who, when, and how?	2007	17763398	10.1002/lt.21261	Research	PubMed	EXCLUDED
640	Hepatic venous pressure gradient to assess fibrosis and its progression after liver transplantation for HCV cirrhosis	2007	17763383	10.1002/lt.21227	Research	PubMed	EXCLUDED
641	Liver transplantation criteria for hepatocellular carcinoma should be expanded: a 22-year experience with 467 patients at UCLA	2007	17717454	10.1097/SLA.0b013e318148c704	Research	PubMed	INCLUDED		Yes	Yes	No	No	No. Only survival	Yes	Yes	Both (1% living)	-	-	No	-	No	-	-	-
642	Selecting patients with hepatocellular carcinoma for transplantation	2007	17663399	10.1002/lt.21199	Comment	PubMed	EXCLUDED
643	[Hepatocellular carcinoma: impact of waiting list and pre-operative treatment strategies on survival of cadaveric liver transplantation in pre-MELD era in one center in Brazil]	2007	18060269	10.1590/s0004-28032007000300002	Research	PubMed	EXCLUDED	In Portuguese
644	Sirolimus monotherapy in liver transplantation	2007	17692656	10.1016/j.transproceed.2007.07.018	Research	PubMed	EXCLUDED
645	Outcome after liver transplantation in patients with cirrhosis and hepatocellular carcinoma	2007	17692646	10.1016/j.transproceed.2007.05.083	Research	PubMed	INCLUDED		Yes	Yes	No	No	No. Only survival	Yes	-	Not stated	-	-	No	-	No	-	-	-
646	Algorithm for prioritization of patients on the waiting list for liver transplantation	2007	17692632	10.1016/j.transproceed.2007.05.059	Research	PubMed	EXCLUDED
647	The best candidates for transarterial chemotherapy in patients with hepatocellular carcinoma awaiting liver transplantation: a cohort-based characterization of dropout times	2007	17555425	10.1111/j.1365-2036.2007.03345.x	Research	PubMed	EXCLUDED
648	Do laparoscopy and intraoperative ultrasound have a role in the assessment of patients with end-stage liver disease and hepatocellular carcinoma for liver transplantation?	2007	17580165	10.1016/j.transproceed.2007.02.087	Research	PubMed	EXCLUDED
649	A new priority policy for patients with hepatocellular carcinoma awaiting liver transplantation within the model for end-stage liver disease system	2007	17539006	10.1002/lt.21155	Research	PubMed	EXCLUDED
650	Survival outcomes in liver transplantation for hepatocellular carcinoma, comparing impact of hepatitis C versus other etiology of cirrhosis	2007	17539001	10.1002/lt.21054	Research	PubMed	EXCLUDED
651	De novo sirolimus-based immunosuppression after liver transplantation for hepatocellular carcinoma: long-term outcomes and side effects	2007	17496530	10.1097/01.tp.0000262607.95372.e0	Research	PubMed	EXCLUDED
652	Expanded criteria for hepatocellular carcinoma and liver transplantation	2007	17524923	10.1016/j.transproceed.2007.02.056	Research	PubMed	INCLUDED		Yes	Yes	No	No	No. No KM curves	No	No	Living donor	-	-	No	N/A	No	-	-	-
653	Laboratory test variability and model for end-stage liver disease score calculation: effect on liver allocation and proposal for adjustment	2007	17460563	10.1097/01.tp.0000259251.92398.2a	Research	PubMed	EXCLUDED
654	Intention-to-treat analysis of liver transplantation in selected, aggressively treated HCC patients exceeding the Milan criteria	2007	17391137	10.1111/j.1600-6143.2006.01719.x	Research	PubMed	INCLUDED		Yes	Yes	No	No	No. Only survival	Yes	No	Not stated	-	-	No	N/A	No	-	-	-
655	Expanded criteria for hepatocellular carcinoma and liver transplantation	2007	28302000	10.6002/ect.TOND16.L14	Research	PubMed	INCLUDED		Yes	Yes	No	No	No. Only survival, no number at risk	Yes	Yes	Both (62% living without children)	-	-	No	N/A	No	-	-	-
656	Managing access to liver transplantation: implications for gastroenterology practice	2007	17383434	10.1053/j.gastro.2007.01.054	Review	PubMed	EXCLUDED
657	Transarterial chemoembolization before liver transplantation in 60 patients with hepatocellular carcinoma	2007	17362776	10.1016/j.transproceed.2006.12.007	Research	PubMed	EXCLUDED
658	The model for end-stage liver disease (MELD)	2007	17326206	10.1002/hep.21563	Review	PubMed	EXCLUDED
659	Outcomes in hepatitis B transplant candidates with or without hepatocellular carcinoma: UNOS policy vindicated!	2007	17318873	10.1002/lt.20991	Editorial	PubMed	EXCLUDED
660	Reply: selection criteria for liver transplantation in patients with hepatocellular carcinoma: beyond tumor size and number?	2007	17318868	10.1002/lt.21048	Comment	PubMed	EXCLUDED
661	Expanded criteria for liver transplantation in patients with hepatocellular carcinoma: a report from the International Registry of Hepatic Tumors in Liver Transplantation	2007	17318865	10.1002/lt.21095	Research	PubMed	INCLUDED		Yes	Yes	Yes	Yes	Recurrence - Error removing IPD	No	Yes	Not stated. See abstract (yes)	No	Only recurrence (death censured)	No	No. Tumor size and number were determined by gross pathology	No	Expanded	Expanded Criteria (in relation to Milan Criteria): 2-4 tumors, ≤ 5 cm or single lesions ≤ 6cm [separated]	Training
662	Patients without hepatocellular carcinoma progression after transarterial chemoembolization benefit from liver transplantation	2007	17278200	10.3748/wjg.v13.i5.761	Research	PubMed	EXCLUDED
663	A randomized controlled trial of Licartin for preventing hepatoma recurrence after liver transplantation	2007	17256759	10.1002/hep.21465	Randomized Controlled Trial	PubMed	EXCLUDED
664	Liver transplantation for hepatocellular carcinoma in patients who do not meet the Milan criteria	2007	17960068	10.1159/000106913	Comparative study	PubMed	INCLUDED		Yes	Yes	No	No	No. Only survival	Yes	Yes	Both (94% living)	-	-	No	N/A	No	-	-	-
665	[Liver transplantation for hepatocellular carcinoma: is there life outside the Milan criteria?]	2007	17211329	10.1016/s0399-8320(06)73551-5	Review	PubMed	EXCLUDED	In French
666	Milan criteria are useful predictors for favorable outcomes in hepatocellular carcinoma patients undergoing liver transplantation after transarterial chemoembolization	2007	17109521	10.3748/wjg.v12.i43.6992	Research	PubMed	INCLUDED		Yes	Yes	Yes	No	No. No nº at risk	Yes	No	Both (77.8% living)	-	No info	No	N/A	No	-	-	-
667	Applicability of the Milan criteria for determining liver transplantation as a first-line treatment for hepatocellular carcinoma	2006	17009137	10.1245/s10434-006-9204-8	Research	PubMed	EXCLUDED
668	The role of (18)F-FDG-PET imaging for the selection of liver transplantation candidates among hepatocellular carcinoma patients	2006	16964589	10.1002/lt.20861	Research	PubMed	INCLUDED		Yes	Yes	Yes	No	No. No nº at risk	No	No	Both (97.2% living)	-	No info	No	N/A	No	Milan	-	-
669	Transarterial chemoembolization as a bridge to liver transplantation for hepatocellular carcinoma: an evidence-based analysis	2006	16939518	10.1111/j.1600-6143.2006.01509.x	Review	PubMed	EXCLUDED
670	True impact of the indication of cirrhosis and the MELD on the results of liver transplantation	2006	17097967	10.1016/j.transproceed.2006.08.015	Research	PubMed	EXCLUDED
671	Management and treatment of hepatitis C viral infection: recommendations from the Department of Veterans Affairs Hepatitis C Resource Center program and the National Hepatitis C Program office	2006	17032203	10.1111/j.1572-0241.2006.00754.x	Practice Guideline	PubMed	EXCLUDED
672	[Detection of neoplastic lesions in cirrhotic patients waiting for liver transplantation]	2006	16956551	10.1016/s0009-739x(06)70944-7	Research	PubMed	EXCLUDED	In Spanish
673	Adefovir dipivoxil and pegylated interferon alfa-2a for the treatment of chronic hepatitis B: a systematic review and economic evaluation	2006	16904047	10.3310/hta10280	Review	PubMed	EXCLUDED
674	Selection criteria for liver transplantation in patients with hepatocellular carcinoma: beyond tumor size and number?	2006	16868948	10.1002/lt.20853	Editorial	PubMed	EXCLUDED
675	Liver transplantation organ allocation between Child and MELD	2006	16937044	10.1007/s10354-006-0317-2	Review	PubMed	EXCLUDED
676	Liver transplantation and recurrent hepatocellular carcinoma: predictive value of nodule size in a retrospective and explant study	2006	16770242	10.1097/01.tp.0000209641.88912.15	Research	PubMed	INCLUDED		Yes	Yes	Yes	No	No. No nº at risk	Yes	Yes	Not stated	-	No info	No	-	No	-	-	-
677	Correlation between the radiologic and histologic size of hepatocellular carcinoma in patients eligible for liver transplantation	2006	16797313	10.1016/j.transproceed.2006.02.064	Research	PubMed	EXCLUDED
678	Recurrence of diseases following orthotopic liver transplantation	2006	16771963	10.1111/j.1572-0241.2006.00586.x	Research	PubMed	EXCLUDED
679	[Indication of liver transplantation for hepatocellular carcinoma: Shanghai Fudan Criteria]	2006	16796876	N/A	Research	PubMed	EXCLUDED	in Chinese
680	Lack of benefit of pre-transplant locoregional hepatic therapy for hepatocellular cancer in the current MELD era	2006	16482577	10.1002/lt.20636	Research	PubMed	EXCLUDED
681	Hepatitis C: a challenge to hepatologists and to the liver transplantation team	2006	17013506	10.1590/s0102-86502006000700004	Review	PubMed	EXCLUDED
682	[Liver transplantation]	2006	16998518	N/A	Comparative study	PubMed	EXCLUDED
683	Clinical impact of occult HBV infections	2005	16461218	10.1016/s1386-6532(05)80005-8	Review	PubMed	EXCLUDED
684	Does preoperative fine needle aspiration-biopsy produce tumor recurrence in patients following liver transplantation for hepatocellular carcinoma?	2005	16386569	10.1016/j.transproceed.2005.09.169	Research	PubMed	EXCLUDED
685	Tumor surveillance-what can and should be done? Screening for recurrence of hepatocellular carcinoma after liver transplantation	2005	16237702	10.1002/lt.20605	Review	PubMed	EXCLUDED (review/meta-analysis)
686	Tumour size is an important predictor for the outcome after liver transplantation for hepatocellular carcinoma	2005	16076546	10.1016/j.ejso.2005.06.003	Research	PubMed	INCLUDED		Yes	Yes	No	No	No. Only survival, no number at risk	Yes	Yes	Both (1.05% living)	-	No info	No	-	No	-	-	-
687	Liver transplantation and tacrolimus monotherapy for hepatocellular carcinoma with expanded criteria	2005	16213334	10.1016/j.transproceed.2005.06.096	Research	PubMed	EXCLUDED
688	Predictive factors of outcome after liver transplantation in patients with cirrhosis and hepatocellular carcinoma	2005	16182736	10.1016/j.transproceed.2005.06.031	Research	PubMed	INCLUDED		Yes	Yes	No	No	No. Only survival	Yes	No	Not stated		-	No	-	No	-	-	-
689	Liver transplantation for hepatocellular carcinoma in New Zealand: a prospective intent-to-treat analysis	2005	15980906	N/A	Research	PubMed	INCLUDED		NOT POSSIBLE
690	FDG PET for discrimination between tumor extension and blood thrombus as a cause for portal vein thrombosis in hepatocellular carcinoma: important role in exclusion of transplant candidacy	2005	15891293	10.1097/01.rlu.0000162606.83862.a7	Case Report	PubMed	EXCLUDED
691	Indication of hepatectomy for cirrhotic patients with hepatocellular carcinoma classified as Child-Pugh class B	2005	15880278	10.1007/s00268-005-7750-z	Research	PubMed	EXCLUDED
692	Liver transplantation for hepatocellular carcinoma in cirrhosis: prognostic parameters	2005	15919433	10.1016/j.transproceed.2005.03.143	Research	PubMed	INCLUDED		Yes	Yes	No	No	No. No KM curves	No	Yes	Not stated	-	N/A	No	-	No	-	-	-
693	Interventional radiology in liver transplantation	2005	15886930	10.1007/s00270-004-0074-9	Review	PubMed	EXCLUDED
694	Liver transplantation for patients with hepatocellular carcinoma at the Liver Cancer Institute of Fudan University, China	2005	15899120	N/A	Research	PubMed	EXCLUDED
695	Liver transplant results for hepatocellular carcinoma applying strict preoperative selection criteria	2005	15866650	10.1016/j.transproceed.2005.02.059	Research	PubMed	INCLUDED		Yes	Yes	No	No	No. No KM curves	No	Yes	Not stated	-	N/A	No	-	No	-	-	-
696	[Liver transplantation for hepatocellular carcinoma: prognostic analysis of 89 cases]	2005	15854372	N/A	Research	PubMed	EXCLUDED	in Chinese
697	[Surgical treatment of hepatocellular carcinoma]	2005	15843750	N/A	Review	PubMed	EXCLUDED	In Korean
698	Twenty-year experience with liver transplantation for hepatocellular carcinoma	2005	15837885	10.1001/archsurg.140.4.353	Research	PubMed	EXCLUDED
699	Liver transplantation for malignancy	2005	15821247	10.1634/theoncologist.10-4-269	Review	PubMed	EXCLUDED
700	Impact of pre-operative transarterial embolization on the treatment of hepatocellular carcinoma with liver transplantation	2005	15770717	10.3748/wjg.v11.i10.1433	Clinical Trial	PubMed	EXCLUDED
701	Does the liver ever age? Results of liver transplantation with donors above 80 years of age	2005	15848663	10.1016/j.transproceed.2004.11.056	Research	PubMed	EXCLUDED
702	Liver transplantation using livers from septuagenarian and octogenarian donors: an underused strategy to reduce mortality on the waiting list	2005	15848662	10.1016/j.transproceed.2004.12.168	Research	PubMed	EXCLUDED
703	Improving the prediction of hepatocellular carcinoma in cirrhotic patients with an arterially-enhancing liver mass	2005	15719410	10.1002/lt.20357	Clinical Trial	PubMed	EXCLUDED
704	Indications of partial hepatectomy for transplantable hepatocellular carcinoma with compensated cirrhosis	2005	15720984	10.1016/j.amjsurg.2004.11.001	Research	PubMed	EXCLUDED
705	Multimodal therapy before liver transplantation for hepatocellular carcinoma	2005	15715997	10.1016/j.hepres.2004.12.001	Research	PubMed	EXCLUDED
706	Patient selection in an era of donor liver shortage: current US policy	2005	16265097	10.1038/ncpgasthep0070	Review	PubMed	EXCLUDED (review/meta-analysis)
707	Liver transplantation for hepatocellular carcinoma	2004	15508093	10.1053/j.gastro.2004.09.041	Review	PubMed	EXCLUDED
708	Liver transplantation for hepatocellular cancer: the impact of the MELD allocation policy	2004	15508092	10.1053/j.gastro.2004.09.040	Review	PubMed	EXCLUDED
709	Liver transplantation outcomes for early-stage hepatocellular carcinoma: results of a multicenter study	2004	15497158	10.1002/lt.20311	Research	PubMed	INCLUDED		Yes	Yes	No	No	No. Only survival	Yes	Yes	Not stated	-	-	No	-	No	-	-	-
710	Liver transplantation for hepatocellular carcinoma: need for a new patient selection strategy	2004	15492579	10.1097/01.sla.0000143896.65218.e3	Comment	PubMed	EXCLUDED
711	Liver transplantation for patients with hepatocellular carcinoma	2004	15561223	10.1016/j.transproceed.2004.08.098	Research	PubMed	INCLUDED		Yes	Yes	No	No	No. No KM curves	No	No	Not stated	-	-	No	-	No	-	-	-
712	Sirolimus-based immunosuppression for liver transplantation in the presence of extended criteria for hepatocellular carcinoma	2004	15376305	10.1002/lt.20237	Research	PubMed	EXCLUDED
713	Antiviral therapy for hepatitis B after kidney transplantation	2004	15518770	10.1016/j.transproceed.2004.07.062	Research	PubMed	EXCLUDED
714	Liver transplantation for hepatocellular carcinoma: further considerations on selection criteria	2004	15350014	10.1002/lt.20239	Research	PubMed	INCLUDED		Yes	Yes	No	No	No. Only survival, no number at risk	Yes	Yes	Not stated	-	-	No	-	No	-	-	-
715	Applying expanded criteria to liver transplantation for hepatocellular carcinoma: too much too soon, or is now the time?	2004	15237378	10.1002/lt.20190	Editorial	PubMed	EXCLUDED
716	Liver transplantation for hepatocellular carcinoma validation of present selection criteria in predicting outcome	2004	15237377	10.1002/lt.20140	Research	PubMed	INCLUDED		Yes	Yes	No	No	No. Only survival	Yes	Yes	Both (0.44% living)	-	-	No	-	No	-	-	-
717	Emerging role of transplantation for primary liver cancers	2004	15130268	10.1097/00130404-200403000-00004	Research	PubMed	EXCLUDED
718	Drop-out rates of patients with hepatocellular cancer listed for liver transplantation: outcome with chemoembolization	2004	15004776	10.1002/lt.20099	Research	PubMed	EXCLUDED
719	Technique and patient selection, not the needle, determine outcome of percutaneous intervention for hepatocellular carcinoma	2004	14993016	10.1245/aso.2004.01.924	Editorial	PubMed	EXCLUDED
720	Hepatic arterial 90Yttrium glass microspheres (Therasphere) for unresectable hepatocellular carcinoma: interim safety and survival data on 65 patients	2004	14762849	10.1002/lt.20036	Research	PubMed	EXCLUDED
721	Liver transplantation for the treatment of moderately or well-differentiated hepatocellular carcinoma	2004	14745321	10.1097/01.sla.0000109146.72827.76	Comment	PubMed	EXCLUDED
722	[Liver transplantation]	2004	15176705	N/A	Review	PubMed	EXCLUDED	In Italian
723	Liver transplantation in cirrhotic patients with small hepatocellular carcinoma: an analysis of pre-operative imaging, explant histology and prognostic histologic indicators	2004	15166485	10.1159/000078741	Comparative study	PubMed	INCLUDED		Yes	Yes	No	No	No. Only survival, no number at risk	Yes	No	Yes	-	-	No	-	No	-	-	-
724	Liver transplantation for hepatocellular carcinoma: the MELD impact	2004	14755775	10.1002/lt.20012	Research	PubMed	EXCLUDED
725	The outcome of liver transplantation in patients with hepatocellular carcinoma in the United States between 1988 and 2001: 5-year survival has improved significantly with time	2004	14581446	10.1200/JCO.2003.11.137	Research	PubMed	INCLUDED		Yes	Yes	No	No	No. No criteria	No criteria	Yes	Both (no numbers)	-	-	No	-	No	-	-	-
726	Molecular analysis of V(H)I+ B lymphocytes in hepatitis C patients	2003	14674669	10.1016/s1590-8658(03)00452-3	Research	PubMed	EXCLUDED
727	Survival after liver transplantation for hepatocellular carcinoma	2003	14611981	10.1016/j.transproceed.2003.08.018	Comparative study	PubMed	INCLUDED		Yes	Yes	No	No	No. Only survival	Yes	Yes	Both (1.4% living)	-	-	No	-	No	-	-	-
728	The sickest first? Disparities with model for end-stage liver disease-based organ allocation: one region's experience	2003	14586883	10.1053/jlts.2003.50192	Research	PubMed	EXCLUDED
729	Locoregional recurrences are frequent after radiofrequency ablation for hepatocellular carcinoma	2003	14585410	10.1016/S1072-7515(03)00750-6	Research	PubMed	EXCLUDED
730	Can we expand the indications for liver transplantation among hepatocellular carcinoma patients with increased tumor size?	2003	12962807	10.1016/s0041-1345(03)00723-1	Research	PubMed	INCLUDED		Yes	Yes	No	No	No. No KM curves	No	N/A	Not stated	-	-	No	-	No	-	-	-
731	Liver transplantation for hepatocellular carcinoma: Foucault pendulum versus evidence-based decision	2003	12827556	10.1053/jlts.2003.50124	Comparative study	PubMed	EXCLUDED
732	Liver transplantation for hepatocellular carcinoma: should we push the limits?	2003	12827555	10.1053/jlts.2003.50126	Editorial	PubMed	EXCLUDED
733	Review article: liver transplantation for hepatocellular carcinoma	2003	12786625	10.1046/j.1365-2036.17.s2.2.x	Review	PubMed	EXCLUDED
734	Hepatocellular carcinoma in orthotopic liver transplantation candidates	2003	12947879	10.1016/s0041-1345(03)00329-4	Review	PubMed	EXCLUDED
735	[A small-sized hepatocellular carcinoma]	2003	12843953	N/A	Case Report	PubMed	EXCLUDED	In French
736	Applicability of liver transplantation in Catalonia at the end of the millennium. A prospective study of adult patient selection for liver transplantation	2003	12730808	10.1007/s00147-002-0539-1	Research	PubMed	INCLUDED		Yes	Yes	No	No	No. No KM curves	No	-	Not stated	-	-	No	-	No	-	-	-
737	Liver transplantation for hepatocellular cancer: should the current indication criteria be changed?	2003	12595973	10.1007/s00147-002-0500-3	Research	PubMed	INCLUDED		Yes	Yes	Yes	No	No. No nº at risk	No	Yes	Not stated	-	Tumor recurrence was defined as a lesion in the liver or other organs that presented CT features of HCC (hypervascular lesion with rapid contrast enhancement in the arterial phase, hypodense aspect without contrast in the venous phase) and with or without (less frequently) histological confirmation or increase in AFP	No	-	No	-	-	-
738	Indications and limitations of liver transplantation for hepatocellular carcinoma	2003	2735131	10.1016/s1055-3207(02)00092-3	Review	PubMed	EXCLUDED (review/meta-analysis)
739	Transcatheter arterial chemoembolization (TACE) in treatment of hepatocellular carcinoma	2003	12630019	N/A	Clinical Trial	PubMed	EXCLUDED
740	Low recurrence rate of hepatocellular carcinoma after liver transplantation: better patient selection or lower immunosuppression?	2002	12499891	10.1097/00007890-200212270-00017	Research	PubMed	INCLUDED		Yes	Yes	Yes	No criteria alone (yes)	No criteria	No	Yes	Not stated. See Nadalin 2016: LDLT in Italy <5%	No	No info	No	Yes	No	Amount of Cyclosporine administered post LT	post-opertaive treatment	-
741	Low recurrence rate of hepatocellular carcinoma after liver transplantation: better patient selection or lower immunosuppression?	2002	12499876	10.1097/01.TP.0000039802.85634.9C	Review	PubMed	EXCLUDED (review/meta-analysis)
742	Percutaneous radiofrequency thermal ablation of hepatocellular carcinoma: a safe and effective bridge to liver transplantation	2002	12474157	10.1053/jlts.2002.36394	Research	PubMed	EXCLUDED
743	Motion - patients with primary sclerosing cholangitis should undergo early liver transplantation: arguments against the motion	2002	12420031	10.1155/2002/875035	Review	PubMed	EXCLUDED
744	Liver transplantation: the Italian experience	2002	12405251	10.1016/s1590-8658(02)80207-9	Research	PubMed	INCLUDED		Yes	Yes	No	No	No. Only survival, no number at risk	Yes	Yes	Not stated	-	-	No	-	No	-	-	-
745	Liver transplantation for hepatitis and hepatoma	2002	12270479	10.1016/s0041-1345(02)03177-9	Review	PubMed	EXCLUDED
746	[Liver transplantation in hepatocellular carcinoma: new developments]	2002	12233282	10.1024/0369-8394.91.35.1396	Review	PubMed	EXCLUDED	In German
747	NIH Consensus Statement on Management of Hepatitis C: 2002	2002	14768714	N/A	Review	PubMed	EXCLUDED
748	Liver transplantation at the Sun Yat-Sen University of Medical Sciences in China	2002	12133294	N/A	Research	PubMed	EXCLUDED
749	[Surgical treatment of hepatocellular carcinoma. Long term results]	2002	11943103	10.1016/s0025-7753(02)72404-4	Research	PubMed	EXCLUDED	In Spanish
750	Transplantation for liver tumors: current status	2002	11906612	10.1034/j.1600-0676.2002.220101.x	Review	PubMed	EXCLUDED
751	Liver transplantation for malignant diseases: selection and pattern of recurrence	2002	11865357	10.1007/s00268-001-0214-1	Research	PubMed	EXCLUDED
752	Expansion of criteria for liver transplantation in HCC: a slippery slope?	2002	11832474	10.1016/s0016-5085(02)80327-4	Research	PubMed	EXCLUDED
753	[Results of liver transplantation in patients with hepatocellular carcinoma]	2001	12068530	10.1590/s0004-28032001000400002	Research	PubMed	EXCLUDED	In Portuguese
754	Selection criteria for liver transplantation in early-stage hepatocellular carcinoma with cirrhosis: results of a multicenter study	2001	11679986	10.1053/jlts.2001.27856	Comparative study	PubMed	INCLUDED		Yes	Yes	Yes	No	No. No nº at risk, no criteria	No	Yes	Not stated	-	-	No	-	No	-	-	-
755	[Orthotopic liver transplantation: report of 70 cases]	2001	11769601	N/A	Research	PubMed	EXCLUDED	in Chinese
756	[Therapy of liver cirrhosis. Managing complications with fingertip control]	2001	11481913	N/A	Review	PubMed	EXCLUDED	In German
757	[Liver transplantation for alcoholic liver disease]	2001	11471004	N/A	Review	PubMed	EXCLUDED	In French
758	Vascular invasion and histopathologic grading determine outcome after liver transplantation for hepatocellular carcinoma in cirrhosis	2001	11343235	10.1053/jhep.2001.23561	Research	PubMed	INCLUDED		Yes	Yes	No	No	No. Only survival, no number at risk	Yes	Yes	Not stated	-	-	No	-	No	-	-	-
759	Liver transplantation for hepatocellular carcinoma	2001	11323504	10.1097/00000658-200105000-00009	Research	PubMed	INCLUDED		Yes	Yes	Yes	No	No. No nº at risk	Yes	Yes	Not stated	-	-	No	-	No	-	-	-
760	Low frequency of HLA-DRB1*11 in hepatitis C virus induced end stage liver disease	2001	11302974	10.1136/gut.48.5.714	Research	PubMed	EXCLUDED
761	[Liver transplantation: which indications? which results?]	2001	11360736	N/A	Review	PubMed	EXCLUDED	In French
762	Impact of histological grade of hepatocellular carcinoma on the outcome of liver transplantation	2001	11146770	N/A	Research	PubMed	INCLUDED		Yes	Yes	Yes	No	No.No nº at risk	Yes	Yes	Not stated	-	-	No	-	No	-	-	-
763	Liver transplantation in hepatocellular carcinoma	2001	11120119	10.1016/s0041-1345(00)01621-3	Comparative study	PubMed	EXCLUDED
764	The current status of liver transplantation for primary hepatic malignancy	2000	11232163	10.1016/s1089-3261(05)70128-8	Review	PubMed	EXCLUDED
765	Liver transplantation for hepatic and biliary malignancy	2000	11200413	10.1055/s-2000-13154	Review	PubMed	EXCLUDED
766	An active liver transplant programme for hepatocellular carcinoma in cirrhotic patients: is it justified?	2000	10617245	10.1034/j.1399-0012.1999.130615.x	Research	PubMed	EXCLUDED
767	Liver transplantation for hepatocellular carcinoma in cirrhotic patients	1999	10553969	10.1046/j.1440-1622.1999.01698.x	Research	PubMed	INCLUDED		Yes	Yes	Yes	No	No.No nº at risk	Yes	Yes	Not stated	-	-	No	-	No	-	-	-
768	Recurrence patterns of hepatocellular and fibrolamellar carcinoma after liver transplantation	1999	10458250	10.1200/JCO.1999.17.1.324	Research	PubMed	EXCLUDED
769	Dual-phase spiral CT angiography with volumetric 3D rendering for preoperative liver transplant evaluation: preliminary observations	1998	9843223	10.1097/00004728-199811000-00005	Clinical Trial	PubMed	EXCLUDED
770	Liver transplantation in HBsAg+ patients: results according to patient selection and treatment strategies	1998	9838461	10.1016/s0041-1345(98)01040-9	Research	PubMed	EXCLUDED
771	Treatment of hepatocellular carcinoma: medical options	1998	9742500	N/A	Review	PubMed	EXCLUDED
772	Liver transplantation for small hepatocellular carcinoma: the tumor-node-metastasis classification does not have prognostic power	1998	9620329	10.1002/hep.510270616	Research	PubMed	EXCLUDED
773	Preoperative TNM-classification is a better prognostic indicator for recurrence of hepatocellular carcinoma after liver transplantation than albumin mRNA in peripheral blood. Liver Transplant Oncology Group	1998	9551689	10.1016/s0168-8278(98)80325-5	Comparative study	PubMed	INCLUDED		Yes	Yes	No	No	No. No KM curves	No	-	Not stated	-	-	No	-	No	-	-	-
774	[Treatments for hepatocellular carcinoma in cirrhosis : practical aspects]	1998	9752507	N/A	Review	PubMed	EXCLUDED	In French
775	[Indications and results of liver transplantation in the treatment of hepatocellular carcinoma in cirrhosis]	1998	9752505	N/A	Review	PubMed	EXCLUDED	In French
776	Role of adjuvant treatment in liver transplantation for advanced hepatocellular carcinoma	1998	9683752	10.1007/pl00009948	Review	PubMed	EXCLUDED
777	Liver transplantation in the treatment of hepatocellular carcinoma	1998	9683750	10.1007/pl00009946	Research	PubMed	EXCLUDED
778	Results of liver transplantation in function of certain risk factors associated with the indication: an approach to quality control?	1997	9414857	10.1016/s0041-1345(97)01043-9	Research	PubMed	EXCLUDED
779	Should reimbursement be denied for liver transplantation in patients with hepatocellular carcinoma?	1997	9218664	10.1001/jama.1997.03550030043028	Review	PubMed	EXCLUDED
780	Transplantation for primary biliary cirrhosis	1997	9170201	10.1055/s-2007-1007192	Review	PubMed	EXCLUDED
781	Liver transplantation for hepatocellular carcinoma: the best treatment, but for which patient?	1996	8938193	10.1002/hep.510240640	Review	PubMed	EXCLUDED
782	Hepatitis C	1996	8849151	10.7326/0003-4819-125-8-199610150-00006	Review	PubMed	EXCLUDED
783	Orthotopic liver transplantation for hepatocellular carcinoma. Factors affecting long-term patient survival	1996	8790178	10.1001/archsurg.1996.01430210033007	Clinical Trial	PubMed	EXCLUDED
784	Liver transplantation for hepatocellular carcinoma: consideration from the findings on autopsy	1996	8658842	N/A	Research	PubMed	EXCLUDED
785	Liver transplantation and hepatocellular carcinoma	1996	8727613	N/A	Review	PubMed	EXCLUDED
786	Liver transplantation for the treatment of small hepatocellular carcinomas in patients with cirrhosis	1996	8594428	10.1056/NEJM199603143341104	Research	PubMed	INCLUDED		Yes	Yes	Yes	Yes	-	Yes	Yes (48 months)	Not stated	-	Data on three patients who died within one month after transplantation were included in the cal- culations of recurrence-free survival on the assumption that the pa- tients did not survive long enough for recurrent tumors to develop.	No	No. For criteria met and not met, explants were used.	No	Milan	-	-
787	[Highly metastatic model of human hepatocellular carcinoma established in nude mice using orthotopic organ selection of metastatic variant from patient specimens]	1996	9206041	N/A	Research	PubMed	EXCLUDED	in Chinese
788	Liver transplantation--treatment option for selected liver tumors	1996	8775734	N/A	Review	PubMed	EXCLUDED
789	Liver transplantation for hepatocellular carcinoma: prognostic factors associated long-term survival	1996	8959804	10.1007/978-3-662-00818-8_28	Research	PubMed	INCLUDED		Yes	Yes	No	No	No	No	Not clear	Not stated	No	-	No	-	No	-	-	-
790	Liver transplantation for hepatocellular carcinoma	1995	7797109	10.1136/gut.36.5.644	Review	PubMed	EXCLUDED
791	Weaning of immunosuppression in long-term liver transplant recipients	1995	7839442	10.1097/00007890-199501270-00010	Clinical Trial	PubMed	EXCLUDED
792	Hepatitis C: an overview	1995	7598467	10.1146/annurev.med.46.1.309	Review	PubMed	EXCLUDED
793	Treatment of hepatocellular carcinoma: too many options?	1994	8201395	10.1200/JCO.1994.12.6.1323	Review	PubMed	EXCLUDED
794	Selection of small hepatocellular carcinoma improves long-term results of hepatic transplantation for malignancy	1994	11271214	10.1111/j.1432-2277.1994.tb01357.x	Research	PubMed	INCLUDED		Yes	Yes	No	No	No. Only survival, no nº at risk	Yes	No (48 months)	Not stated	-	-	No	-	No	Milan	-	-
795	Liver transplantation at Mount Sinai Hospital	1994	7547536	N/A	Research	PubMed	EXCLUDED
796	Controversies in patient selection for liver transplantation	1993	8279156	N/A	Review	PubMed	EXCLUDED (review/meta-analysis)
797	[Orthotopic liver transplantation and hepatocellular carcinoma]	1992	1336829	N/A	Research	PubMed	EXCLUDED	In Italian
798	Orthotopic implantation of human colon carcinomas into nude mice provides a valuable model for the biology and therapy of metastasis	1991	1764766	10.1007/BF00050794	Research	PubMed	EXCLUDED
799	Is liver transplantation justified for the treatment of hepatic malignancies?	1990	2171452	10.1001/archsurg.1990.01410220045007	Review	PubMed	EXCLUDED
800	Liver transplantation in patients with alcoholic cirrhosis: selection criteria and rates of survival and relapse	1990	2383700	10.1136/bmj.301.6742.15	Research	PubMed	EXCLUDED
801	Liver transplantation in the treatment of primary liver cancer	1990	2160421	N/A	Research	PubMed	EXCLUDED
802	Liver transplantation in cancer--a review	1990	2189348	N/A	Review	PubMed	EXCLUDED
803	The role of liver transplantation in hepatobiliary malignancy. A retrospective analysis of 95 patients with particular regard to tumor stage and recurrence	1989	2535924	10.1097/00000658-198901000-00013	Research	PubMed	EXCLUDED
804	Selection criteria and decisions in 375 patients with liver disease, considered for liver transplantation during 1977-1985	1987	3302582	10.1111/j.1600-0676.1987.tb00322.x	Research	PubMed	EXCLUDED
805	Criteria of selection for liver transplantation	1987	3029917	N/A	Review	PubMed	EXCLUDED
806	Orthotopic liver transplantation in Groningen, The Netherlands (1979-1983)	1984	6363260	10.1002/hep.1840040717	Research	PubMed	EXCLUDED
807	Orthotopic liver transplantation in ninety-three patients	1976	176741	N/A	Research	PubMed	EXCLUDED
808	Liver Transplantation for Hepatocellular Carcinoma: Comparison of the Proposed UCSF Criteria With the Milan Criteria and the Pittsburgh Modified TNM Criteria	2002	12200775	10.1053/jlts.2002.34892	Comparative study	Citations	INCLUDED		Yes	Yes	No	No	No. Only survival	Yes	Yes	Not stated	-	-	No	N/A	No	UCSF and Milan	-	-
809	Influence of Tumor Characteristics on the Outcome of Liver Transplantation Among Patients With Liver Cirrhosis and Hepatocellular Carcinoma	2001	11460231	10.1053/jlts.2001.25458	Research	Citations	INCLUDED		Yes	Yes	Yes	No criteria (yes)	-	Yes	Yes	Not stated	-	-	No	N/A	No	-	-	-
810	Predicting survival after liver transplantation in patients with hepatocellular carcinoma beyond the Milan criteria: a retrospective, exploratory analysis	2009	19058754	10.1016/S1470-2045(08)70284-5	Research	Citations	INCLUDED		Yes	Yes	No	No	No. Only survival	Yes	Yes	Both (7.9% living)	-	-	No	N/A	No	-	-	-
811	Progenitor cell markers predict outcome of patients with Hepatocellular Carci- noma beyond Milan criteria undergoing liver transplantation	2015	26220754	10.1016/j.jhep.2015.07.025	Research	Citations	INCLUDED		Yes	Yes	Yes	No criteria alone (yes)	-	Yes (no criteria alone)	Yes	Both (17.4% living)	-	No info	No	N/A	No	-	-	-
812	Recurrence After Liver Transplantation for Hepatocellular Carcinoma	2017	27611615	10.1097/SLA.0000000000001966	Research	Citations	INCLUDED		Yes	Yes	Yes	Yes	-	Yes	Yes	Both (9.2% living)	Patients with tumors outside Milan criteria (T3 tumors) are down-staged into criteria before listing.	No info	No	N/A	No	MORAL	-	Training
813	Development and validation of the HALT-HCC score to predict mortality in liver transplant recipients with hepatocellular carcinoma: a retrospective cohort analysis	2017	28546007	10.1016/S2468-1253(17)30106-1	Research	Citations	INCLUDED		Yes	Yes	No	No	No. Only survival	Yes	Yes	Not stated	-	-	No	N/A	No	-	-	-
814	The Prediction of Risk of Recurrence and Time to Recurrence of Hepatocellular Carcinoma After Orthotopic Liver Transplantation: A Pilot Study	1997	9252157	10.1002/hep.510260227	Research	Citations	INCLUDED		Yes	Yes	Yes	No	No. No nº at risk	No	No	Not stated	-	only those patients who survived the corre- sponding time interval after OLTx or had HCC recurrence within this interval (i.e., their HCC recurrence outcome was known) were included.	No	N/A	No	-	-	-
815	Liver Transplantation for Hepatocellular Carcinoma: Expansion of the Tumor Size Limits Does Not Adversely Impact Survival	2001	11391528	10.1053/jhep.2001.24563	Research	Citations	INCLUDED		Yes	Yes	No	No	No. Only survival	Yes	Yes	Not stated	-	-	No	N/A	No	-	-	-
816	Liver Transplantation for Hepatocellular Carcinoma: Defining the Impact of Using Extended Criteria Liver Allografts	2011	21694662	10.1097/TP.0b013e3182252733	Research	Citations	INCLUDED		Yes	Yes	x	No	No. Only survival	Yes	No	Not stated	-	-	No	-	No	-	-	-
817	Identification of recurrence-related microRNAs in hepatocellular carcinoma following liver transplantation	2012	22552153	10.1016/j.molonc.2012.04.001	Research	Citations	INCLUDED		Yes	Yes	Yes	No	Yes (by hand, fw patients)	Yes	Yes	Not stated. See Wang 2022: LDLT < 10%	No	Recurrence-free survival was calculated as the time from the date of OLT until the date of tumor recurrence and was censored at the time of last following-up or death if at that time there was no evidence of tumor recurrence.	No	No (it included FFPE samples)	No	miRNA	Expression signature of 6 six miRNAs: miR-19a, miR-886-5p, miR-126, miR-223, miR-24 and miR-147	Test
818	Up-to-seven criteria for hepatocellular carcinoma liver transplantation: A single center analysis	2013	24106409	N/A	Research	Citations	INCLUDED		Yes	Yes	Yes	No	Yes (by hand, fw patients)	Yes	Yes	Both (17.4% living)	No	Not stated. It also has survival	No	N/A	Yes	Up to seven	Up-to-seven: sum of the tumor number and diameter of the largest tumor (cm) ≤ 7. No microvascular invasion. + Milan Criteria: single tumour ≤5 cm in size or ≤3 tumours each ≤3 cm in size, and no macrovascular invasion	Test
819	A possible role of microRNAs as predictive markers for the recurrence of hepatocellular carcinoma after liver transplantation	2016	26697811	10.1111/tri.12733	Research	Citations	INCLUDED		Yes	Yes	Yes	No	No. Without number at risk	No	Yes	Not stated	-	No info	Yes no follow-up	N/A	No	-	-	-
820	Role of Allelic Imbalance in Predicting Hepatocellular Carcinoma (HCC) Recurrence Risk After Liver Transplant	2019	31015392	10.12659/AOT.913692	Research	Citations	INCLUDED		Yes	Yes	Yes	No	No. Without number at risk	Yes	Yes	Not stated	-	No info	No	N/A	No	-	-	-
821	Impact of UCSF Criteria According to Pre- and Post-OLT Tumor Features: Analysis of 479 Patients Listed for HCC With a short waiting time	2006	16964590	10.1002/lt.20884	Research	Citations	INCLUDED		Yes	Yes	Yes	No	No. Without number at risk	Yes	Yes	Not stated	No	N/A	No	N/A	No	-	-	-
822	Response to preoperative chemoembolization correlates with outcome after liver transplantation in patients with hepatocellular carcinoma	2007	17256758	10.1002/lt.21033	Research	Citations	INCLUDED		Yes	Yes	Yes	No	No. Without number at risk	Yes	Yes	Not stated	Yes	N/A	No	N/A	No	-	-	-
823	Negative Impact of Neutrophil-Lymphocyte Ratio on Outcome After Liver Transplantation for Hepatocellular Carcinoma	2009	19561458	10.1097/SLA.0b013e3181a77e59	Research	Citations	INCLUDED		Yes	Yes	Yes	Yes	No. Several mistakes	No	Yes	Not stated. See Cotter 2022: < 5% LDLT in US	No. Some downgraded tumors and others no	No info. It also has survival	No	N/A	No	Neutophil to lymphocyte ratio (NLR)	NLR < 5 (within); NLR ≥ 5 (outside)	Training
824	Predictive factors of recurrence of hepatocellular carcinoma after liver transplantation: a multivariate analysis	2009	19460547	10.1016/j.transproceed.2009.03.094	Research	Citations	INCLUDED		Yes	Yes	Yes	No	No. No nº at risk	No	Yes	Not stated	No	No info	No	N/A	No	-	-	-
825	Liver transplantation for hepatitis B virus-related hepatocellular carcinoma: one center's experience in China	2009	19545714	10.1016/j.transproceed.2009.03.058	Research	Citations	INCLUDED		Yes	Yes	Yes	No	No. No nº at risk	Yes	Yes	Yes	No	No info	No	N/A	No	-	-	-
826	Prognostic factors for tumor recurrence after a 12-year, single-center experience of liver transplantations in patients with hepatocellular carcinoma	2010	20862199	10.1155/2010/904152	Research	Citations	INCLUDED		Yes	Yes	Yes	No	No. No nº at risk	No	Yes	Not stated	Yes. LT only in patients within Milan or downstaged.	Disease-free survival: from the day of surgery to the date of detection of tumor recurrence or patient death in the case of no recurrence.	No	N/A	No	-	-	-
827	A single-center retrospective analysis of liver transplantation on 255 patients with hepatocellular carcinoma	2010	20030683	10.1111/j.1399-0012.2009.01172.x	Clinical Trial	Citations	INCLUDED		Yes	Yes	No	No	No. KM only for survival	Yes	Yes (no for nº at risk)	Both (1.6% living)	No	No info	No	N/A	No	-	-	-
828	Comparison of Milan and UCSF criteria for liver transplantation to treat hepatocellular carcinoma	2011	22072852	10.3748/wjg.v17.i37.4206	Research	Citations	INCLUDED		Yes	Yes	Yes	No	No. No nº at risk	Yes	Yes	Both (55.3% living)	No. Some downgraded tumors and others no	No info	No	N/A	No	-	-	-
829	Predicting Survival After Liver Transplantation Using Up-to-Seven Criteria in Patients With Hepatocellular Carcinoma	2012	23026614	10.1016/j.transproceed.2012.07.006	Research	Citations	INCLUDED		Yes	Yes	No	No	No. Only survival, no nº at risk	Yes	Yes	Yes	No	-	No	-	No	-	-	-
830	Milan Criteria and UCSF Criteria: A Preliminary Comparative Study of Liver Transplantation Outcomes in the United States	2012	22957260	10.1155/2012/253517	Research	Citations	INCLUDED		Yes	Yes	No	No	No. Only survival, no nº at risk	Yes	No (4 years)	Not stated	only patients within Milan or UCSF	-	No	-	No	-	-	-
831	Validation of the "Metroticket" model in a cohort of patients transplanted for hepatocellular carcinoma in southern Brazil	2015	26119109	10.1111/ctr.12583	Research	Citations	INCLUDED		Yes	Yes	No	No	No. No KM	No	N/A	Not stated	No	-	No	-	No	-	-	-
832	Elevated Preoperative Serum Gamma-glutamyltranspeptidase Predicts Poor Prognosis for Hepatocellular Carcinoma after Liver Transplantation	2016	27381639	10.1038/srep28835	Research	Citations	INCLUDED		Yes	Yes	Yes	Yes	N/A	Yes	Yes	Not stated. See Wang 2022 LDLT < 20% in China	No	The disease-free survival (DFS) time was calculated from the date of operation to the date of recurrence or the last follow-up date.	No	N/A	Yes	gamma-glutamyltranspeptidade (GGT)	GGT ≤ 128 U/L (within), GGT > 128 U/L (outside)	Training
833	Identifying patients at higher risk of hepatocellular carcinoma recurrence after liver transplantation in a multicenter cohort study from Argentina	2016	26684693	10.1097/MEG.0000000000000551	Research	Citations	INCLUDED		Yes	Yes	Yes	Yes	N/A	Yes	Yes	Both (2.3% living)	No. Some downgraded tumors and others no	Recurrence-free survival was defined as the period of time calculated in months elapsed from LT to the diagnosis of recurrence.	No	N/A	Yes	NewScoreSystem: Up to seven + AFP	pre-LT AFP more than 100 ng/ml (presence = 1 point, absence = 0 point), and tumor beyond Up-to-7 imaging criteria (presence = 1 point, absence = 0 point). 0 point [low risk], 1-2 points [high risk].	Training
834	Prediction of Early Recurrence of Hepatocellular Carcinoma in Patients with Cirrhosis Who Had Received Deceased Donor Liver Transplantation: A Multicenter Study	2019	31427563	10.12659/AOT.917296	Research	Citations	INCLUDED		Yes	Yes	Yes	Yes	N/A	Yes	Yes (50 months)	Yes	No	Not stated. It also has OS	No	Yes	Yes	Milan, Hangzhou, AFP score	Milan: 1 tumor with diameter ≤ 5 cm or ≤ 3 tumors each with diameter ≤ 3 cm, and no macrovascular invasion // Hangzhou: Total tumor diameter ≤ 8 cm, or Total tumor diameter > 8 cm with histopathologic grade I or II and AFP ≤ 400 ng/mL // AFP score: Largest tumor diameter: ≤ 3 cm [0 points]; 3 - 6 cm [1 point]; > 6 cm [4 points] + Number of tumors: 1 - 3 [0 points]; ≥ 4 [2 points] + AFP level: ≤ 100 ng/mL [0 points]; 100 – 1000 ng/mL [2 points]; > 1000 ng/mL [3 points]. Score ≤ 2	Test
835	Charting the Path Forward for Risk Prediction in Liver Transplant for Hepatocellular Carcinoma: International Validation of HALTHCC Among 4,089 Patients	2019	31243778	10.1002/hep.30838	Research	Citations	INCLUDED		Yes	Yes	Yes	Yes	N/A	Yes	Yes	Not stated	No	No info. Only for survival	No	No. Explants and pos-LT features were used.	No	HALTHCC (Hazard Associated with LT for HCC)	-	-
836	A simple measure of hepatocellular carcinoma burden predicts tumor recurrence after liver transplantation: the recurrent hepatocellular carcinoma-initial, maximum, last classification	2019	30706653	10.1002/lt.25422	Research	Citations	INCLUDED		Yes	Yes	No	No	No. No KM	No	N/A	Not stated	Not clear	N/A	No	N/A	No	-	-	-
837	Surgical resection versus liver transplant for patients with hepatocellular carcinoma	2013	23813393	10.1002/14651858.CD006935.pub2	Review	Cochrane	EXCLUDED
838	The combination of transcatheter arterial chemoembolisation (TACE) and thermal ablation versus TACE alone for hepatocellular carcinoma	2022	34981511	10.1002/14651858.CD013345.pub2	Review	Cochrane	EXCLUDED
839	Contrast‐enhanced ultrasound for the diagnosis of hepatocellular carcinoma in adults with chronic liver disease	2022	36053210	10.1002/14651858.CD013483.pub2	Review	Cochrane	EXCLUDED
840	Computed tomography for the diagnosis of hepatocellular carcinoma in adults with chronic liver disease	2021	34611889	10.1002/14651858.CD013362.pub2	Review	Cochrane	EXCLUDED
841	Alpha‐foetoprotein and/or liver ultrasonography for screening of hepatocellular carcinoma in patients with chronic hepatitis B	2012	22972059	10.1002/14651858.CD002799.pub2	Review	Cochrane	EXCLUDED
842	Magnetic resonance imaging for the diagnosis of hepatocellular carcinoma in adults with chronic liver disease	2022	35521901	10.1002/14651858.CD014798.pub2	Review	Cochrane	EXCLUDED
843	Percutaneous ethanol injection or percutaneous acetic acid injection for early hepatocellular carcinoma	2015	25620061	10.1002/14651858.CD006745.pub3	Review	Cochrane	EXCLUDED
844	Cryotherapy for hepatocellular carcinoma	2009	19821432	10.1002/14651858.CD007611.pub2	Review	Cochrane	EXCLUDED
845	External beam radiotherapy for unresectable hepatocellular carcinoma	2017	28267205	10.1002/14651858.CD011314.pub2	Review	Cochrane	EXCLUDED

### Sheet: Cochrane
		((Liver) OR (Hepatic)) AND ((transplant) OR (transplantation)) AND ((HCC) OR (Hepatocellular carcinoma)) AND (selection criteria) NOT (living donor) NOT (downstaging) NOT (resection)
	20 Reviews								38 Trials Registration
		Title	Year	PMID	DOI	Type	STATUS	Comments
	1	Surgical resection versus liver transplant for patients with hepatocellular carcinoma	2013	23813393	10.1002/14651858.CD006935.pub2	Review	EXCLUDED	Not repeated
	2	The combination of transcatheter arterial chemoembolisation (TACE) and thermal ablation versus TACE alone for hepatocellular carcinoma	2022	34981511	10.1002/14651858.CD013345.pub2	Review	EXCLUDED	Not repeated
	3	Contrast‐enhanced ultrasound for the diagnosis of hepatocellular carcinoma in adults with chronic liver disease	2022	36053210	10.1002/14651858.CD013483.pub2	Review	EXCLUDED	Not repeated
	4	Lamivudine or adefovir dipivoxil alone or combined with immunoglobulin for preventing hepatitis B recurrence after liver transplantation	2010	20614442	10.1002/14651858.CD006005.pub2	Review	EXCLUDED	Repeated
	5	Computed tomography for the diagnosis of hepatocellular carcinoma in adults with chronic liver disease	2021	34611889	10.1002/14651858.CD013362.pub2	Review	EXCLUDED	Not repeated
	6	Alpha‐foetoprotein and/or liver ultrasonography for screening of hepatocellular carcinoma in patients with chronic hepatitis B	2012	22972059	10.1002/14651858.CD002799.pub2	Review	EXCLUDED	Not repeated
	7	Magnetic resonance imaging for the diagnosis of hepatocellular carcinoma in adults with chronic liver disease	2022	35521901	10.1002/14651858.CD014798.pub2	Review	EXCLUDED	Not repeated
	8	Percutaneous ethanol injection or percutaneous acetic acid injection for early hepatocellular carcinoma	2015	25620061	10.1002/14651858.CD006745.pub3	Review	EXCLUDED	Not repeated
	9	Cryotherapy for hepatocellular carcinoma	2009	19821432	10.1002/14651858.CD007611.pub2	Review	EXCLUDED	Not repeated
	10	Pharmacological interventions for alcoholic liver disease (alcohol‐related liver disease)	2017	28368093	10.1002/14651858.CD011646.pub2	Review	EXCLUDED	Repeated
	11	Management of people with intermediate‐stage hepatocellular carcinoma	2017	28281295	10.1002/14651858.CD011649.pub2	Review	EXCLUDED	Repeated
	12	External beam radiotherapy for unresectable hepatocellular carcinoma	2017	28267205	10.1002/14651858.CD011314.pub2	Review	EXCLUDED	Not repeated
	13	Ultrasonography for diagnosis of alcoholic cirrhosis in people with alcoholic liver disease	2016	26934429	10.1002/14651858.CD011602.pub2	Review	EXCLUDED	Repeated
	14	Nutritional supplementation for nonalcohol‐related fatty liver disease: a network meta‐analysis	2021	34280304	10.1002/14651858.CD013157.pub2	Review	EXCLUDED	Repeated
	15	Management of people with early‐ or very early‐stage hepatocellular carcinoma	2017	28351116	10.1002/14651858.CD011650.pub2	Review	EXCLUDED	Repeated
	16	Lifestyle modifications for nonalcohol‐related fatty liver disease: a network meta‐analysis	2021	34114650	10.1002/14651858.CD013156.pub2	Review	EXCLUDED	Repeated
	17	Pharmacological interventions for acute hepatitis C infection	2018	30521693	10.1002/14651858.CD011644.pub3	Meta-analysis	EXCLUDED	Repeated
	18	Pharmacological interventions for acute hepatitis B infection: an attempted network meta-analysis	2017	28321877	10.1002/14651858.CD011645.pub2	Meta-analysis	EXCLUDED	Repeated
	19	Interventions for hereditary haemochromatosis: an attempted network meta-analysis	2017	28273330	10.1002/14651858.CD011647.pub2	Meta-analysis	EXCLUDED	Repeated
	20	Interferon for interferon nonresponding and relapsing patients with chronic hepatitis C	2013	23440791	10.1002/14651858.CD003617.pub2	Review	EXCLUDED	Repeated
